# Improving the representativeness of UK’s national COVID-19 Infection Survey through spatio-temporal regression and post-stratification

**DOI:** 10.1101/2023.02.26.23286474

**Authors:** Koen B. Pouwels, David W. Eyre, Thomas House, Ben Aspey, Philippa C. Matthews, Nicole Stoesser, John N. Newton, Ian Diamond, Ruth Studley, Nick G. H.Taylor, John I. Bell, Jeremy Farrar, Jaison Kolenchery, Brian D. Marsden, Sarah Hoosdally, E. Yvonne Jones, David I. Stuart, Derrick W. Crook, Tim E. A. Peto, A Sarah Walker, the COVID-19 Infection Survey Team

## Abstract

Population-representative estimates of SARS-CoV-2 infection prevalence and antibody levels in specific geographic areas at different time points are needed to optimise policy responses. However, even population-wide surveys are potentially impacted by biases arising from differences in participation rates across key groups. Here, we use spatio-temporal regression and post-stratification models to UK’s national COVID-19 Infection Survey (CIS) to obtain representative estimates of PCR positivity (6,496,052 tests) and antibody prevalence (1,941,333 tests) for different regions, ages and ethnicities (7-December-2020 to 4-May-2022). Not accounting for vaccination status through post-stratification led to small underestimation of PCR positivity, but more substantial overestimations of antibody levels in the population (up to 21%), particularly in groups with low vaccine uptake in the general population. There was marked variation in the relative contribution of different areas and age-groups to each wave. Future analyses of infectious disease surveys should take into account major drivers of outcomes of interest that may also influence participation, with vaccination being an important factor to consider.

## Supplementary table S1 for "Improving the representativeness of UK’s national COVID-19 Infection Survey through spatio-temporal regression and post-stratification" (part 1 of 3)

### Sheet: Info accompanying estimates
Pouwels et al. Improving the representativeness of UK’s national COVID-19 Infection Survey through spatio-temporal regression and post-stratification.
Table S1. Post-stratified estimates of antibody and swab (PCR) positivity in England overall and by region (9 regions), CIS area (116 areas), age-group, and ethnicity
Estimates are post-stratified for age, sex, CIS area, ethnicity and vaccination status.
Estimates for antibody levels are for those aged 16years and older; estimates for swab (PCR) positivity are for those aged 2years and older
When using these estimates please cite the paper/preprint: Pouwels et al. Improving the representativeness of UK’s national COVID-19 Infection Survey through spatio-temporal regression and post-stratification

### Sheet: poststratified_estimates_antibo
	outcome	group_name1	group_level1	group_name2	group_level2	group_name3	group_level3	start_of_week	end_of_week	median_prob	ll	ul
1	swab positivity	Country	England	NA	NA	NA	NA	2020-12-07	2020-12-13	1.19939	1.11961	1.28731
2	swab positivity	Country	England	NA	NA	NA	NA	2020-12-14	2020-12-20	1.38402	1.29813	1.47756
3	swab positivity	Country	England	NA	NA	NA	NA	2020-12-21	2020-12-27	2.01276	1.88826	2.15781
4	swab positivity	Country	England	NA	NA	NA	NA	2020-12-28	2021-01-03	2.33334	2.2168	2.46346
5	swab positivity	Country	England	NA	NA	NA	NA	2021-01-04	2021-01-10	2.07186	1.96845	2.17952
6	swab positivity	Country	England	NA	NA	NA	NA	2021-01-11	2021-01-17	2.08882	1.98558	2.20501
7	swab positivity	Country	England	NA	NA	NA	NA	2021-01-18	2021-01-24	1.89347	1.79166	2.00191
8	swab positivity	Country	England	NA	NA	NA	NA	2021-01-25	2021-01-31	1.57345	1.48615	1.66772
9	swab positivity	Country	England	NA	NA	NA	NA	2021-02-01	2021-02-07	1.26774	1.18796	1.35193
10	swab positivity	Country	England	NA	NA	NA	NA	2021-02-08	2021-02-14	0.839692	0.777173	0.911904
11	swab positivity	Country	England	NA	NA	NA	NA	2021-02-15	2021-02-21	0.667933	0.61256	0.732102
12	swab positivity	Country	England	NA	NA	NA	NA	2021-02-22	2021-02-28	0.483077	0.432751	0.540407
13	swab positivity	Country	England	NA	NA	NA	NA	2021-03-01	2021-03-07	0.39492	0.347575	0.447178
14	swab positivity	Country	England	NA	NA	NA	NA	2021-03-08	2021-03-14	0.300353	0.262272	0.345345
15	swab positivity	Country	England	NA	NA	NA	NA	2021-03-15	2021-03-21	0.352995	0.306899	0.406635
16	swab positivity	Country	England	NA	NA	NA	NA	2021-03-22	2021-03-28	0.30295	0.261404	0.353237
17	swab positivity	Country	England	NA	NA	NA	NA	2021-03-29	2021-04-04	0.337984	0.29091	0.393396
18	swab positivity	Country	England	NA	NA	NA	NA	2021-04-05	2021-04-11	0.21163	0.178617	0.252458
19	swab positivity	Country	England	NA	NA	NA	NA	2021-04-12	2021-04-18	0.152736	0.121234	0.191194
20	swab positivity	Country	England	NA	NA	NA	NA	2021-04-19	2021-04-25	0.112192	0.0887389	0.141968
21	swab positivity	Country	England	NA	NA	NA	NA	2021-04-26	2021-05-02	0.101781	0.0792636	0.13011
22	swab positivity	Country	England	NA	NA	NA	NA	2021-05-03	2021-05-09	0.0932614	0.0726243	0.120524
23	swab positivity	Country	England	NA	NA	NA	NA	2021-05-10	2021-05-16	0.0984077	0.0760079	0.126299
24	swab positivity	Country	England	NA	NA	NA	NA	2021-05-17	2021-05-23	0.126888	0.100905	0.159712
25	swab positivity	Country	England	NA	NA	NA	NA	2021-05-24	2021-05-30	0.179264	0.147565	0.217098
26	swab positivity	Country	England	NA	NA	NA	NA	2021-05-31	2021-06-06	0.184762	0.149341	0.229916
27	swab positivity	Country	England	NA	NA	NA	NA	2021-06-07	2021-06-13	0.241662	0.202642	0.290346
28	swab positivity	Country	England	NA	NA	NA	NA	2021-06-14	2021-06-20	0.24992	0.210572	0.298464
29	swab positivity	Country	England	NA	NA	NA	NA	2021-06-21	2021-06-27	0.55078	0.481565	0.627686
30	swab positivity	Country	England	NA	NA	NA	NA	2021-06-28	2021-07-04	0.674128	0.594013	0.763113
31	swab positivity	Country	England	NA	NA	NA	NA	2021-07-05	2021-07-11	1.14534	1.05037	1.2569
32	swab positivity	Country	England	NA	NA	NA	NA	2021-07-12	2021-07-18	1.45686	1.33898	1.58692
33	swab positivity	Country	England	NA	NA	NA	NA	2021-07-19	2021-07-25	1.59252	1.47159	1.7282
34	swab positivity	Country	England	NA	NA	NA	NA	2021-07-26	2021-08-01	1.41034	1.29277	1.53899
35	swab positivity	Country	England	NA	NA	NA	NA	2021-08-02	2021-08-08	1.44748	1.32868	1.57261
36	swab positivity	Country	England	NA	NA	NA	NA	2021-08-09	2021-08-15	1.45348	1.33489	1.5895
37	swab positivity	Country	England	NA	NA	NA	NA	2021-08-16	2021-08-22	1.5411	1.41847	1.67709
38	swab positivity	Country	England	NA	NA	NA	NA	2021-08-23	2021-08-29	1.4984	1.3737	1.63791
39	swab positivity	Country	England	NA	NA	NA	NA	2021-08-30	2021-09-05	1.49709	1.37063	1.63457
40	swab positivity	Country	England	NA	NA	NA	NA	2021-09-06	2021-09-12	1.3146	1.20349	1.44171
41	swab positivity	Country	England	NA	NA	NA	NA	2021-09-13	2021-09-19	1.2569	1.15169	1.37769
42	swab positivity	Country	England	NA	NA	NA	NA	2021-09-20	2021-09-26	1.3264	1.22476	1.43854
43	swab positivity	Country	England	NA	NA	NA	NA	2021-09-27	2021-10-03	1.58811	1.47661	1.70931
44	swab positivity	Country	England	NA	NA	NA	NA	2021-10-04	2021-10-10	1.71382	1.60075	1.83993
45	swab positivity	Country	England	NA	NA	NA	NA	2021-10-11	2021-10-17	1.96278	1.84054	2.09223
46	swab positivity	Country	England	NA	NA	NA	NA	2021-10-18	2021-10-24	2.24705	2.11241	2.38986
47	swab positivity	Country	England	NA	NA	NA	NA	2021-10-25	2021-10-31	2.17131	2.0393	2.31851
48	swab positivity	Country	England	NA	NA	NA	NA	2021-11-01	2021-11-07	1.79539	1.67524	1.9225
49	swab positivity	Country	England	NA	NA	NA	NA	2021-11-08	2021-11-14	1.60968	1.49284	1.73575
50	swab positivity	Country	England	NA	NA	NA	NA	2021-11-15	2021-11-21	1.78328	1.66038	1.91595
51	swab positivity	Country	England	NA	NA	NA	NA	2021-11-22	2021-11-28	1.79073	1.66934	1.92436
52	swab positivity	Country	England	NA	NA	NA	NA	2021-11-29	2021-12-05	1.9993	1.85733	2.15219
53	swab positivity	Country	England	NA	NA	NA	NA	2021-12-06	2021-12-12	2.06054	1.91735	2.22711
54	swab positivity	Country	England	NA	NA	NA	NA	2021-12-13	2021-12-19	3.26758	3.09099	3.45905
55	swab positivity	Country	England	NA	NA	NA	NA	2021-12-20	2021-12-26	4.61247	4.35053	4.90392
56	swab positivity	Country	England	NA	NA	NA	NA	2021-12-27	2022-01-02	6.60965	6.32967	6.91848
57	swab positivity	Country	England	NA	NA	NA	NA	2022-01-03	2022-01-09	6.68567	6.43346	6.9509
58	swab positivity	Country	England	NA	NA	NA	NA	2022-01-10	2022-01-16	5.4607	5.24469	5.69689
59	swab positivity	Country	England	NA	NA	NA	NA	2022-01-17	2022-01-23	5.45309	5.22507	5.68647
60	swab positivity	Country	England	NA	NA	NA	NA	2022-01-24	2022-01-30	5.67824	5.45342	5.92087
61	swab positivity	Country	England	NA	NA	NA	NA	2022-01-31	2022-02-06	5.5159	5.30429	5.74564
62	swab positivity	Country	England	NA	NA	NA	NA	2022-02-07	2022-02-13	4.41145	4.22215	4.61137
63	swab positivity	Country	England	NA	NA	NA	NA	2022-02-14	2022-02-20	3.72846	3.55117	3.91191
64	swab positivity	Country	England	NA	NA	NA	NA	2022-02-21	2022-02-27	3.31777	3.1552	3.49753
65	swab positivity	Country	England	NA	NA	NA	NA	2022-02-28	2022-03-06	3.64387	3.46001	3.84177
66	swab positivity	Country	England	NA	NA	NA	NA	2022-03-07	2022-03-13	4.84208	4.65463	5.04286
67	swab positivity	Country	England	NA	NA	NA	NA	2022-03-14	2022-03-20	6.16993	5.94695	6.39996
68	swab positivity	Country	England	NA	NA	NA	NA	2022-03-21	2022-03-27	7.35126	7.10593	7.60438
69	swab positivity	Country	England	NA	NA	NA	NA	2022-03-28	2022-04-03	7.25676	7.01026	7.52571
70	swab positivity	Country	England	NA	NA	NA	NA	2022-04-04	2022-04-10	6.52952	6.28941	6.78129
71	swab positivity	Country	England	NA	NA	NA	NA	2022-04-11	2022-04-17	5.66911	5.43477	5.9218
72	swab positivity	Country	England	NA	NA	NA	NA	2022-04-18	2022-04-24	3.88895	3.72191	4.07489
73	swab positivity	Country	England	NA	NA	NA	NA	2022-04-25	2022-05-01	2.59574	2.44577	2.75591
74	swab positivity	Country	England	NA	NA	NA	NA	2022-05-02	2022-05-08	2.3476	2.13959	2.58838
75	antibody23 positivity	Country	England	NA	NA	NA	NA	2020-12-07	2020-12-13	10.0276	9.05322	11.1046
76	antibody23 positivity	Country	England	NA	NA	NA	NA	2020-12-14	2020-12-20	10.803	9.87944	11.8111
77	antibody23 positivity	Country	England	NA	NA	NA	NA	2020-12-21	2020-12-27	11.2907	10.0806	12.6832
78	antibody23 positivity	Country	England	NA	NA	NA	NA	2020-12-28	2021-01-03	11.3815	10.3889	12.492
79	antibody23 positivity	Country	England	NA	NA	NA	NA	2021-01-04	2021-01-10	14.0291	13.1289	14.972
80	antibody23 positivity	Country	England	NA	NA	NA	NA	2021-01-11	2021-01-17	14.7937	13.915	15.6973
81	antibody23 positivity	Country	England	NA	NA	NA	NA	2021-01-18	2021-01-24	16.7358	15.8105	17.7166
82	antibody23 positivity	Country	England	NA	NA	NA	NA	2021-01-25	2021-01-31	18.3213	17.2305	19.4354
83	antibody23 positivity	Country	England	NA	NA	NA	NA	2021-02-01	2021-02-07	20.2398	19.2894	21.2698
84	antibody23 positivity	Country	England	NA	NA	NA	NA	2021-02-08	2021-02-14	24.3434	23.3577	25.361
85	antibody23 positivity	Country	England	NA	NA	NA	NA	2021-02-15	2021-02-21	28.6166	27.6587	29.6125
86	antibody23 positivity	Country	England	NA	NA	NA	NA	2021-02-22	2021-02-28	34.6119	33.6223	35.5993
87	antibody23 positivity	Country	England	NA	NA	NA	NA	2021-03-01	2021-03-07	40.0358	39.0797	41.0226
88	antibody23 positivity	Country	England	NA	NA	NA	NA	2021-03-08	2021-03-14	44.3246	43.2976	45.3676
89	antibody23 positivity	Country	England	NA	NA	NA	NA	2021-03-15	2021-03-21	44.9656	43.8717	46.147
90	antibody23 positivity	Country	England	NA	NA	NA	NA	2021-03-22	2021-03-28	45.2551	44.5397	45.9567
91	antibody23 positivity	Country	England	NA	NA	NA	NA	2021-03-29	2021-04-04	51.8157	51.0978	52.5483
92	antibody23 positivity	Country	England	NA	NA	NA	NA	2021-04-05	2021-04-11	57.5698	56.8792	58.2609
93	antibody23 positivity	Country	England	NA	NA	NA	NA	2021-04-12	2021-04-18	58.3015	57.6476	58.9577
94	antibody23 positivity	Country	England	NA	NA	NA	NA	2021-04-19	2021-04-25	57.3687	56.78	57.9531
95	antibody23 positivity	Country	England	NA	NA	NA	NA	2021-04-26	2021-05-02	61.3812	60.7837	62.0076
96	antibody23 positivity	Country	England	NA	NA	NA	NA	2021-05-03	2021-05-09	64.2257	63.6652	64.7753
97	antibody23 positivity	Country	England	NA	NA	NA	NA	2021-05-10	2021-05-16	65.5068	64.9603	66.0762
98	antibody23 positivity	Country	England	NA	NA	NA	NA	2021-05-17	2021-05-23	68.568	68.0091	69.1542
99	antibody23 positivity	Country	England	NA	NA	NA	NA	2021-05-24	2021-05-30	70.605	70.0244	71.2176
100	antibody23 positivity	Country	England	NA	NA	NA	NA	2021-05-31	2021-06-06	72.4565	71.8571	73.101
101	antibody23 positivity	Country	England	NA	NA	NA	NA	2021-06-07	2021-06-13	75.2	74.6935	75.7429
102	antibody23 positivity	Country	England	NA	NA	NA	NA	2021-06-14	2021-06-20	78.334	77.8039	78.8794
103	antibody23 positivity	Country	England	NA	NA	NA	NA	2021-06-21	2021-06-27	80.7427	80.1793	81.304
104	antibody23 positivity	Country	England	NA	NA	NA	NA	2021-06-28	2021-07-04	81.7736	81.2	82.3813
105	antibody23 positivity	Country	England	NA	NA	NA	NA	2021-07-05	2021-07-11	83.5407	83.0051	84.1246
106	antibody23 positivity	Country	England	NA	NA	NA	NA	2021-07-12	2021-07-18	83.6457	83.0685	84.2603
107	antibody23 positivity	Country	England	NA	NA	NA	NA	2021-07-19	2021-07-25	84.6895	84.1045	85.2994
108	antibody23 positivity	Country	England	NA	NA	NA	NA	2021-07-26	2021-08-01	85.7573	85.1487	86.3815
109	antibody23 positivity	Country	England	NA	NA	NA	NA	2021-08-02	2021-08-08	85.1526	84.5465	85.7914
110	antibody23 positivity	Country	England	NA	NA	NA	NA	2021-08-09	2021-08-15	85.8814	85.2355	86.5535
111	antibody23 positivity	Country	England	NA	NA	NA	NA	2021-08-16	2021-08-22	86.6728	86.0029	87.3475
112	antibody23 positivity	Country	England	NA	NA	NA	NA	2021-08-23	2021-08-29	86.5646	85.8695	87.2786
113	antibody23 positivity	Country	England	NA	NA	NA	NA	2021-08-30	2021-09-05	86.7586	86.0477	87.5167
114	antibody23 positivity	Country	England	NA	NA	NA	NA	2021-09-06	2021-09-12	88.0217	87.2619	88.8135
115	antibody23 positivity	Country	England	NA	NA	NA	NA	2021-09-13	2021-09-19	88.3592	87.641	89.0673
116	antibody23 positivity	Country	England	NA	NA	NA	NA	2021-09-20	2021-09-26	87.8828	87.1258	88.6644
117	antibody23 positivity	Country	England	NA	NA	NA	NA	2021-09-27	2021-10-03	87.2346	86.5227	87.9813
118	antibody23 positivity	Country	England	NA	NA	NA	NA	2021-10-04	2021-10-10	87.4372	86.7042	88.1889
119	antibody23 positivity	Country	England	NA	NA	NA	NA	2021-10-11	2021-10-17	88.254	87.5253	89.0067
120	antibody23 positivity	Country	England	NA	NA	NA	NA	2021-10-18	2021-10-24	88.6713	87.9291	89.4169
121	antibody23 positivity	Country	England	NA	NA	NA	NA	2021-10-25	2021-10-31	88.9576	88.2191	89.7046
122	antibody23 positivity	Country	England	NA	NA	NA	NA	2021-11-01	2021-11-07	88.6675	87.966	89.3445
123	antibody23 positivity	Country	England	NA	NA	NA	NA	2021-11-08	2021-11-14	89.1339	88.4026	89.8708
124	antibody23 positivity	Country	England	NA	NA	NA	NA	2021-11-15	2021-11-21	90.4954	89.7693	91.2316
125	antibody23 positivity	Country	England	NA	NA	NA	NA	2021-11-22	2021-11-28	90.117	89.3725	90.8902
126	antibody23 positivity	Country	England	NA	NA	NA	NA	2021-11-29	2021-12-05	90.4304	89.7383	91.1244
127	antibody23 positivity	Country	England	NA	NA	NA	NA	2021-12-06	2021-12-12	91.7405	91.0085	92.4768
128	antibody23 positivity	Country	England	NA	NA	NA	NA	2021-12-13	2021-12-19	93.0895	92.41	93.7458
129	antibody23 positivity	Country	England	NA	NA	NA	NA	2021-12-20	2021-12-26	93.7571	92.8367	94.6655
130	antibody23 positivity	Country	England	NA	NA	NA	NA	2021-12-27	2022-01-02	93.1579	92.3521	93.9864
131	antibody23 positivity	Country	England	NA	NA	NA	NA	2022-01-03	2022-01-09	93.8416	93.1921	94.4541
132	antibody23 positivity	Country	England	NA	NA	NA	NA	2022-01-10	2022-01-16	94.2346	93.5853	94.8637
133	antibody23 positivity	Country	England	NA	NA	NA	NA	2022-01-17	2022-01-23	96.4505	95.6852	97.0933
134	antibody23 positivity	Country	England	NA	NA	NA	NA	2022-01-24	2022-01-30	96.5047	95.6819	97.1853
135	antibody23 positivity	Country	England	NA	NA	NA	NA	2022-01-31	2022-02-06	96.7176	96.0118	97.338
136	antibody23 positivity	Country	England	NA	NA	NA	NA	2022-02-07	2022-02-13	96.673	95.9473	97.2893
137	antibody23 positivity	Country	England	NA	NA	NA	NA	2022-02-14	2022-02-20	97.3501	96.6534	97.9225
138	antibody23 positivity	Country	England	NA	NA	NA	NA	2022-02-21	2022-02-27	97.0048	96.2202	97.6387
139	antibody23 positivity	Country	England	NA	NA	NA	NA	2022-02-28	2022-03-06	98.4533	97.8312	98.8964
140	antibody23 positivity	Country	England	NA	NA	NA	NA	2022-03-07	2022-03-13	98.4708	97.8578	98.9059
141	antibody23 positivity	Country	England	NA	NA	NA	NA	2022-03-14	2022-03-20	98.1955	97.5962	98.6442
142	antibody23 positivity	Country	England	NA	NA	NA	NA	2022-03-21	2022-03-27	97.6829	96.9304	98.2234
143	antibody23 positivity	Country	England	NA	NA	NA	NA	2022-03-28	2022-04-03	98.7667	98.2565	99.1215
144	antibody23 positivity	Country	England	NA	NA	NA	NA	2022-04-04	2022-04-10	98.5292	97.9259	98.9418
145	antibody23 positivity	Country	England	NA	NA	NA	NA	2022-04-11	2022-04-17	98.5045	97.8807	98.9351
146	antibody23 positivity	Country	England	NA	NA	NA	NA	2022-04-18	2022-04-24	98.3015	97.6567	98.7803
147	antibody23 positivity	Country	England	NA	NA	NA	NA	2022-04-25	2022-05-01	99.4595	98.9186	99.7276
148	antibody23 positivity	Country	England	NA	NA	NA	NA	2022-05-02	2022-05-08	99.5295	98.9068	99.8011
149	antibody100 positivity	Country	England	NA	NA	NA	NA	2020-12-07	2020-12-13	5.60777	4.88229	6.42659
150	antibody100 positivity	Country	England	NA	NA	NA	NA	2020-12-14	2020-12-20	6.21442	5.50429	7.05414
151	antibody100 positivity	Country	England	NA	NA	NA	NA	2020-12-21	2020-12-27	5.47946	4.66207	6.43625
152	antibody100 positivity	Country	England	NA	NA	NA	NA	2020-12-28	2021-01-03	5.53207	4.83232	6.34377
153	antibody100 positivity	Country	England	NA	NA	NA	NA	2021-01-04	2021-01-10	7.91099	7.22956	8.6724
154	antibody100 positivity	Country	England	NA	NA	NA	NA	2021-01-11	2021-01-17	8.27613	7.60379	9.01907
155	antibody100 positivity	Country	England	NA	NA	NA	NA	2021-01-18	2021-01-24	8.43411	7.73408	9.20818
156	antibody100 positivity	Country	England	NA	NA	NA	NA	2021-01-25	2021-01-31	10.4131	9.59047	11.3158
157	antibody100 positivity	Country	England	NA	NA	NA	NA	2021-02-01	2021-02-07	10.8972	10.1685	11.6914
158	antibody100 positivity	Country	England	NA	NA	NA	NA	2021-02-08	2021-02-14	14.2768	13.4663	15.1392
159	antibody100 positivity	Country	England	NA	NA	NA	NA	2021-02-15	2021-02-21	16.8391	16.0134	17.7044
160	antibody100 positivity	Country	England	NA	NA	NA	NA	2021-02-22	2021-02-28	16.259	15.469	17.1453
161	antibody100 positivity	Country	England	NA	NA	NA	NA	2021-03-01	2021-03-07	19.0074	18.2141	19.8606
162	antibody100 positivity	Country	England	NA	NA	NA	NA	2021-03-08	2021-03-14	19.8676	19.0243	20.7388
163	antibody100 positivity	Country	England	NA	NA	NA	NA	2021-03-15	2021-03-21	19.4342	18.5472	20.3785
164	antibody100 positivity	Country	England	NA	NA	NA	NA	2021-03-22	2021-03-28	20.1145	19.5035	20.7034
165	antibody100 positivity	Country	England	NA	NA	NA	NA	2021-03-29	2021-04-04	25.0737	24.4204	25.7133
166	antibody100 positivity	Country	England	NA	NA	NA	NA	2021-04-05	2021-04-11	26.3008	25.6887	26.9405
167	antibody100 positivity	Country	England	NA	NA	NA	NA	2021-04-12	2021-04-18	27.3447	26.7284	27.9907
168	antibody100 positivity	Country	England	NA	NA	NA	NA	2021-04-19	2021-04-25	27.2668	26.7216	27.7949
169	antibody100 positivity	Country	England	NA	NA	NA	NA	2021-04-26	2021-05-02	34.17	33.5858	34.7956
170	antibody100 positivity	Country	England	NA	NA	NA	NA	2021-05-03	2021-05-09	37.9177	37.3877	38.4489
171	antibody100 positivity	Country	England	NA	NA	NA	NA	2021-05-10	2021-05-16	39.3311	38.7903	39.8939
172	antibody100 positivity	Country	England	NA	NA	NA	NA	2021-05-17	2021-05-23	43.6258	43.0614	44.1993
173	antibody100 positivity	Country	England	NA	NA	NA	NA	2021-05-24	2021-05-30	45.4095	44.8227	45.9915
174	antibody100 positivity	Country	England	NA	NA	NA	NA	2021-05-31	2021-06-06	48.9335	48.3341	49.5442
175	antibody100 positivity	Country	England	NA	NA	NA	NA	2021-06-07	2021-06-13	52.1033	51.5859	52.617
176	antibody100 positivity	Country	England	NA	NA	NA	NA	2021-06-14	2021-06-20	56.4959	55.9658	57.0458
177	antibody100 positivity	Country	England	NA	NA	NA	NA	2021-06-21	2021-06-27	58.7218	58.2	59.2664
178	antibody100 positivity	Country	England	NA	NA	NA	NA	2021-06-28	2021-07-04	57.8929	57.3224	58.5002
179	antibody100 positivity	Country	England	NA	NA	NA	NA	2021-07-05	2021-07-11	58.8687	58.3334	59.4461
180	antibody100 positivity	Country	England	NA	NA	NA	NA	2021-07-12	2021-07-18	60.7331	60.1352	61.367
181	antibody100 positivity	Country	England	NA	NA	NA	NA	2021-07-19	2021-07-25	59.6022	59.0379	60.1907
182	antibody100 positivity	Country	England	NA	NA	NA	NA	2021-07-26	2021-08-01	57.4395	56.8415	58.0551
183	antibody100 positivity	Country	England	NA	NA	NA	NA	2021-08-02	2021-08-08	55.3351	54.7305	55.9587
184	antibody100 positivity	Country	England	NA	NA	NA	NA	2021-08-09	2021-08-15	58.2207	57.603	58.8938
185	antibody100 positivity	Country	England	NA	NA	NA	NA	2021-08-16	2021-08-22	58.322	57.637	59.0454
186	antibody100 positivity	Country	England	NA	NA	NA	NA	2021-08-23	2021-08-29	59.087	58.3699	59.8501
187	antibody100 positivity	Country	England	NA	NA	NA	NA	2021-08-30	2021-09-05	60.1712	59.4697	60.9347
188	antibody100 positivity	Country	England	NA	NA	NA	NA	2021-09-06	2021-09-12	60.9516	60.1587	61.8082
189	antibody100 positivity	Country	England	NA	NA	NA	NA	2021-09-13	2021-09-19	58.3497	57.6229	59.1077
190	antibody100 positivity	Country	England	NA	NA	NA	NA	2021-09-20	2021-09-26	56.064	55.2884	56.9257
191	antibody100 positivity	Country	England	NA	NA	NA	NA	2021-09-27	2021-10-03	55.3722	54.628	56.1358
192	antibody100 positivity	Country	England	NA	NA	NA	NA	2021-10-04	2021-10-10	55.1044	54.379	55.8769
193	antibody100 positivity	Country	England	NA	NA	NA	NA	2021-10-11	2021-10-17	60.4554	59.6923	61.2556
194	antibody100 positivity	Country	England	NA	NA	NA	NA	2021-10-18	2021-10-24	59.0519	58.2922	59.863
195	antibody100 positivity	Country	England	NA	NA	NA	NA	2021-10-25	2021-10-31	60.8777	60.072	61.7294
196	antibody100 positivity	Country	England	NA	NA	NA	NA	2021-11-01	2021-11-07	62.6079	61.8726	63.3769
197	antibody100 positivity	Country	England	NA	NA	NA	NA	2021-11-08	2021-11-14	63.5209	62.747	64.2782
198	antibody100 positivity	Country	England	NA	NA	NA	NA	2021-11-15	2021-11-21	68.1713	67.3851	68.9877
199	antibody100 positivity	Country	England	NA	NA	NA	NA	2021-11-22	2021-11-28	69.7237	68.9934	70.4901
200	antibody100 positivity	Country	England	NA	NA	NA	NA	2021-11-29	2021-12-05	72.7802	72.0614	73.5226
201	antibody100 positivity	Country	England	NA	NA	NA	NA	2021-12-06	2021-12-12	77.1182	76.4105	77.8763
202	antibody100 positivity	Country	England	NA	NA	NA	NA	2021-12-13	2021-12-19	81.899	81.1912	82.6503
203	antibody100 positivity	Country	England	NA	NA	NA	NA	2021-12-20	2021-12-26	84.6865	83.8055	85.6196
204	antibody100 positivity	Country	England	NA	NA	NA	NA	2021-12-27	2022-01-02	87.1992	86.5108	87.9812
205	antibody100 positivity	Country	England	NA	NA	NA	NA	2022-01-03	2022-01-09	88.6713	88.0754	89.3297
206	antibody100 positivity	Country	England	NA	NA	NA	NA	2022-01-10	2022-01-16	89.416	88.7909	90.0754
207	antibody100 positivity	Country	England	NA	NA	NA	NA	2022-01-17	2022-01-23	89.0685	88.2581	89.9432
208	antibody100 positivity	Country	England	NA	NA	NA	NA	2022-01-24	2022-01-30	88.6486	87.8283	89.5315
209	antibody100 positivity	Country	England	NA	NA	NA	NA	2022-01-31	2022-02-06	88.3192	87.5668	89.125
210	antibody100 positivity	Country	England	NA	NA	NA	NA	2022-02-07	2022-02-13	89.8692	89.0872	90.6631
211	antibody100 positivity	Country	England	NA	NA	NA	NA	2022-02-14	2022-02-20	90.684	89.8165	91.5697
212	antibody100 positivity	Country	England	NA	NA	NA	NA	2022-02-21	2022-02-27	89.8374	88.9758	90.7405
213	antibody100 positivity	Country	England	NA	NA	NA	NA	2022-02-28	2022-03-06	93.0248	92.189	93.8462
214	antibody100 positivity	Country	England	NA	NA	NA	NA	2022-03-07	2022-03-13	93.3869	92.5432	94.2221
215	antibody100 positivity	Country	England	NA	NA	NA	NA	2022-03-14	2022-03-20	93.661	92.8387	94.4272
216	antibody100 positivity	Country	England	NA	NA	NA	NA	2022-03-21	2022-03-27	92.4804	91.5892	93.3547
217	antibody100 positivity	Country	England	NA	NA	NA	NA	2022-03-28	2022-04-03	93.0158	92.1812	93.8451
218	antibody100 positivity	Country	England	NA	NA	NA	NA	2022-04-04	2022-04-10	93.87	93.0536	94.671
219	antibody100 positivity	Country	England	NA	NA	NA	NA	2022-04-11	2022-04-17	93.8469	92.9423	94.6933
220	antibody100 positivity	Country	England	NA	NA	NA	NA	2022-04-18	2022-04-24	93.7433	92.8869	94.5473
221	antibody100 positivity	Country	England	NA	NA	NA	NA	2022-04-25	2022-05-01	94.9332	93.9289	95.8226
222	antibody100 positivity	Country	England	NA	NA	NA	NA	2022-05-02	2022-05-08	94.9966	93.4944	96.188
223	antibody447 positivity	Country	England	NA	NA	NA	NA	2020-12-07	2020-12-13	0.0711724	0.0278549	0.177781
224	antibody447 positivity	Country	England	NA	NA	NA	NA	2020-12-14	2020-12-20	0.0976827	0.0468731	0.200906
225	antibody447 positivity	Country	England	NA	NA	NA	NA	2020-12-21	2020-12-27	0.0962149	0.0469244	0.197119
226	antibody447 positivity	Country	England	NA	NA	NA	NA	2020-12-28	2021-01-03	0.1103	0.0598408	0.205415
227	antibody447 positivity	Country	England	NA	NA	NA	NA	2021-01-04	2021-01-10	0.115699	0.0659373	0.205384
228	antibody447 positivity	Country	England	NA	NA	NA	NA	2021-01-11	2021-01-17	0.1148	0.0654697	0.199246
229	antibody447 positivity	Country	England	NA	NA	NA	NA	2021-01-18	2021-01-24	0.175639	0.107479	0.285075
230	antibody447 positivity	Country	England	NA	NA	NA	NA	2021-01-25	2021-01-31	0.239254	0.14892	0.384238
231	antibody447 positivity	Country	England	NA	NA	NA	NA	2021-02-01	2021-02-07	0.943905	0.752407	1.18306
232	antibody447 positivity	Country	England	NA	NA	NA	NA	2021-02-08	2021-02-14	0.722031	0.558554	0.942394
233	antibody447 positivity	Country	England	NA	NA	NA	NA	2021-02-15	2021-02-21	1.0353	0.847218	1.26334
234	antibody447 positivity	Country	England	NA	NA	NA	NA	2021-02-22	2021-02-28	4.26271	3.84922	4.70594
235	antibody447 positivity	Country	England	NA	NA	NA	NA	2021-03-01	2021-03-07	4.71283	4.29823	5.15986
236	antibody447 positivity	Country	England	NA	NA	NA	NA	2021-03-08	2021-03-14	5.851	5.36167	6.36829
237	antibody447 positivity	Country	England	NA	NA	NA	NA	2021-03-15	2021-03-21	8.5832	7.95184	9.25028
238	antibody447 positivity	Country	England	NA	NA	NA	NA	2021-03-22	2021-03-28	8.62477	8.20029	9.08145
239	antibody447 positivity	Country	England	NA	NA	NA	NA	2021-03-29	2021-04-04	9.73994	9.29234	10.2141
240	antibody447 positivity	Country	England	NA	NA	NA	NA	2021-04-05	2021-04-11	10.2397	9.78749	10.6881
241	antibody447 positivity	Country	England	NA	NA	NA	NA	2021-04-12	2021-04-18	11.8352	11.3376	12.3169
242	antibody447 positivity	Country	England	NA	NA	NA	NA	2021-04-19	2021-04-25	13.7385	13.2813	14.1848
243	antibody447 positivity	Country	England	NA	NA	NA	NA	2021-04-26	2021-05-02	14.6953	14.2043	15.1933
244	antibody447 positivity	Country	England	NA	NA	NA	NA	2021-05-03	2021-05-09	16.8256	16.3534	17.2898
245	antibody447 positivity	Country	England	NA	NA	NA	NA	2021-05-10	2021-05-16	19.393	18.8867	19.8945
246	antibody447 positivity	Country	England	NA	NA	NA	NA	2021-05-17	2021-05-23	20.0725	19.5579	20.5846
247	antibody447 positivity	Country	England	NA	NA	NA	NA	2021-05-24	2021-05-30	19.5026	18.9944	20.0295
248	antibody447 positivity	Country	England	NA	NA	NA	NA	2021-05-31	2021-06-06	21.7597	21.1919	22.327
249	antibody447 positivity	Country	England	NA	NA	NA	NA	2021-06-07	2021-06-13	21.599	21.0871	22.1061
250	antibody447 positivity	Country	England	NA	NA	NA	NA	2021-06-14	2021-06-20	18.5827	18.1201	19.0552
251	antibody447 positivity	Country	England	NA	NA	NA	NA	2021-06-21	2021-06-27	22.8093	22.3073	23.3269
252	antibody447 positivity	Country	England	NA	NA	NA	NA	2021-06-28	2021-07-04	20.6584	20.1393	21.1825
253	antibody447 positivity	Country	England	NA	NA	NA	NA	2021-07-05	2021-07-11	22.0637	21.5311	22.6088
254	antibody447 positivity	Country	England	NA	NA	NA	NA	2021-07-12	2021-07-18	25.5367	24.9498	26.1324
255	antibody447 positivity	Country	England	NA	NA	NA	NA	2021-07-19	2021-07-25	23.7154	23.1713	24.2772
256	antibody447 positivity	Country	England	NA	NA	NA	NA	2021-07-26	2021-08-01	21.4215	20.8702	21.9669
257	antibody447 positivity	Country	England	NA	NA	NA	NA	2021-08-02	2021-08-08	23.1123	22.529	23.6916
258	antibody447 positivity	Country	England	NA	NA	NA	NA	2021-08-09	2021-08-15	20.0461	19.5123	20.584
259	antibody447 positivity	Country	England	NA	NA	NA	NA	2021-08-16	2021-08-22	20.612	20.0847	21.1718
260	antibody447 positivity	Country	England	NA	NA	NA	NA	2021-08-23	2021-08-29	19.5246	18.9738	20.1039
261	antibody447 positivity	Country	England	NA	NA	NA	NA	2021-08-30	2021-09-05	16.0082	15.4924	16.549
262	antibody447 positivity	Country	England	NA	NA	NA	NA	2021-09-06	2021-09-12	15.4065	14.8933	15.9432
263	antibody447 positivity	Country	England	NA	NA	NA	NA	2021-09-13	2021-09-19	20.1989	19.6415	20.7739
264	antibody447 positivity	Country	England	NA	NA	NA	NA	2021-09-20	2021-09-26	25.0525	24.4243	25.7257
265	antibody447 positivity	Country	England	NA	NA	NA	NA	2021-09-27	2021-10-03	24.3103	23.706	24.9156
266	antibody447 positivity	Country	England	NA	NA	NA	NA	2021-10-04	2021-10-10	22.4184	21.8201	23.018
267	antibody447 positivity	Country	England	NA	NA	NA	NA	2021-10-11	2021-10-17	22.5675	21.9865	23.1514
268	antibody447 positivity	Country	England	NA	NA	NA	NA	2021-10-18	2021-10-24	26.1656	25.5353	26.8023
269	antibody447 positivity	Country	England	NA	NA	NA	NA	2021-10-25	2021-10-31	26.5821	25.9498	27.2326
270	antibody447 positivity	Country	England	NA	NA	NA	NA	2021-11-01	2021-11-07	27.4139	26.7923	28.0134
271	antibody447 positivity	Country	England	NA	NA	NA	NA	2021-11-08	2021-11-14	31.1624	30.5154	31.8349
272	antibody447 positivity	Country	England	NA	NA	NA	NA	2021-11-15	2021-11-21	36.9883	36.3046	37.6498
273	antibody447 positivity	Country	England	NA	NA	NA	NA	2021-11-22	2021-11-28	40.8384	40.1366	41.5387
274	antibody447 positivity	Country	England	NA	NA	NA	NA	2021-11-29	2021-12-05	34.3544	33.7033	35.0171
275	antibody447 positivity	Country	England	NA	NA	NA	NA	2021-12-06	2021-12-12	45.0377	44.3331	45.7618
276	antibody447 positivity	Country	England	NA	NA	NA	NA	2021-12-13	2021-12-19	48.4616	47.8008	49.1043
277	antibody447 positivity	Country	England	NA	NA	NA	NA	2021-12-20	2021-12-26	53.626	52.8153	54.4618
278	antibody447 positivity	Country	England	NA	NA	NA	NA	2021-12-27	2022-01-02	63.2973	62.5867	64.0426
279	antibody447 positivity	Country	England	NA	NA	NA	NA	2022-01-03	2022-01-09	61.7588	61.1509	62.3653
280	antibody447 positivity	Country	England	NA	NA	NA	NA	2022-01-10	2022-01-16	63.3887	62.7204	64.0664
281	antibody447 positivity	Country	England	NA	NA	NA	NA	2022-01-17	2022-01-23	59.4618	58.79	60.1485
282	antibody447 positivity	Country	England	NA	NA	NA	NA	2022-01-24	2022-01-30	59.4815	58.7767	60.1955
283	antibody447 positivity	Country	England	NA	NA	NA	NA	2022-01-31	2022-02-06	54.4736	53.815	55.1474
284	antibody447 positivity	Country	England	NA	NA	NA	NA	2022-02-07	2022-02-13	56.6007	55.943	57.3233
285	antibody447 positivity	Country	England	NA	NA	NA	NA	2022-02-14	2022-02-20	59.9778	59.2114	60.7717
286	antibody447 positivity	Country	England	NA	NA	NA	NA	2022-02-21	2022-02-27	60.2153	59.4586	60.9696
287	antibody447 positivity	Country	England	NA	NA	NA	NA	2022-02-28	2022-03-06	75.0636	74.3605	75.8437
288	antibody447 positivity	Country	England	NA	NA	NA	NA	2022-03-07	2022-03-13	76.0038	75.246	76.8299
289	antibody447 positivity	Country	England	NA	NA	NA	NA	2022-03-14	2022-03-20	75.1113	74.3722	75.9179
290	antibody447 positivity	Country	England	NA	NA	NA	NA	2022-03-21	2022-03-27	72.0771	71.3501	72.8775
291	antibody447 positivity	Country	England	NA	NA	NA	NA	2022-03-28	2022-04-03	72.4618	71.7224	73.2353
292	antibody447 positivity	Country	England	NA	NA	NA	NA	2022-04-04	2022-04-10	73.5644	72.7533	74.4132
293	antibody447 positivity	Country	England	NA	NA	NA	NA	2022-04-11	2022-04-17	74.1837	73.302	75.1092
294	antibody447 positivity	Country	England	NA	NA	NA	NA	2022-04-18	2022-04-24	72.4436	71.6563	73.2996
295	antibody447 positivity	Country	England	NA	NA	NA	NA	2022-04-25	2022-05-01	69.1477	68.1376	70.241
296	antibody447 positivity	Country	England	NA	NA	NA	NA	2022-05-02	2022-05-08	68.691	67.3599	70.1885
297	swab positivity	Region	North_East_England	NA	NA	NA	NA	2020-12-07	2020-12-13	1.14092	0.939795	1.39243
298	swab positivity	Region	London	NA	NA	NA	NA	2020-12-07	2020-12-13	1.96908	1.7837	2.18843
299	swab positivity	Region	South_West_England	NA	NA	NA	NA	2020-12-07	2020-12-13	0.497331	0.409905	0.600249
300	swab positivity	Region	East_England	NA	NA	NA	NA	2020-12-07	2020-12-13	1.23936	1.09597	1.40693
301	swab positivity	Region	East_Midlands	NA	NA	NA	NA	2020-12-07	2020-12-13	1.23483	1.0477	1.45942
302	swab positivity	Region	North_West_England	NA	NA	NA	NA	2020-12-07	2020-12-13	0.977799	0.859656	1.10941
303	swab positivity	Region	West_Midlands	NA	NA	NA	NA	2020-12-07	2020-12-13	1.06101	0.904516	1.24591
304	swab positivity	Region	Yorkshire	NA	NA	NA	NA	2020-12-07	2020-12-13	0.924711	0.790785	1.09243
305	swab positivity	Region	South_East_England	NA	NA	NA	NA	2020-12-07	2020-12-13	1.26505	1.12941	1.41412
306	swab positivity	Region	Yorkshire	NA	NA	NA	NA	2020-12-14	2020-12-20	1.00229	0.881315	1.13749
307	swab positivity	Region	North_West_England	NA	NA	NA	NA	2020-12-14	2020-12-20	1.16036	1.04501	1.288
308	swab positivity	Region	South_West_England	NA	NA	NA	NA	2020-12-14	2020-12-20	0.585593	0.501942	0.68225
309	swab positivity	Region	West_Midlands	NA	NA	NA	NA	2020-12-14	2020-12-20	1.27001	1.11262	1.45412
310	swab positivity	Region	North_East_England	NA	NA	NA	NA	2020-12-14	2020-12-20	1.25392	1.08006	1.46411
311	swab positivity	Region	East_Midlands	NA	NA	NA	NA	2020-12-14	2020-12-20	1.3292	1.16055	1.52391
312	swab positivity	Region	London	NA	NA	NA	NA	2020-12-14	2020-12-20	2.41289	2.19478	2.65994
313	swab positivity	Region	East_England	NA	NA	NA	NA	2020-12-14	2020-12-20	1.40412	1.26782	1.54841
314	swab positivity	Region	South_East_England	NA	NA	NA	NA	2020-12-14	2020-12-20	1.39481	1.27193	1.53064
315	swab positivity	Region	South_West_England	NA	NA	NA	NA	2020-12-21	2020-12-27	0.964089	0.848499	1.09921
316	swab positivity	Region	Yorkshire	NA	NA	NA	NA	2020-12-21	2020-12-27	1.43677	1.28343	1.60611
317	swab positivity	Region	South_East_England	NA	NA	NA	NA	2020-12-21	2020-12-27	2.05765	1.88501	2.24442
318	swab positivity	Region	London	NA	NA	NA	NA	2020-12-21	2020-12-27	3.24579	2.97842	3.56839
319	swab positivity	Region	West_Midlands	NA	NA	NA	NA	2020-12-21	2020-12-27	1.85333	1.65728	2.07686
320	swab positivity	Region	North_West_England	NA	NA	NA	NA	2020-12-21	2020-12-27	1.83327	1.66994	2.01664
321	swab positivity	Region	East_England	NA	NA	NA	NA	2020-12-21	2020-12-27	2.116	1.93433	2.32
322	swab positivity	Region	East_Midlands	NA	NA	NA	NA	2020-12-21	2020-12-27	1.88562	1.68211	2.12453
323	swab positivity	Region	North_East_England	NA	NA	NA	NA	2020-12-21	2020-12-27	1.92876	1.69659	2.20065
324	swab positivity	Region	South_West_England	NA	NA	NA	NA	2020-12-28	2021-01-03	1.1754	1.06151	1.31158
325	swab positivity	Region	Yorkshire	NA	NA	NA	NA	2020-12-28	2021-01-03	1.61535	1.46798	1.77312
326	swab positivity	Region	North_West_England	NA	NA	NA	NA	2020-12-28	2021-01-03	2.23442	2.07295	2.41023
327	swab positivity	Region	South_East_England	NA	NA	NA	NA	2020-12-28	2021-01-03	2.28358	2.12345	2.4536
328	swab positivity	Region	London	NA	NA	NA	NA	2020-12-28	2021-01-03	3.82726	3.549	4.13303
329	swab positivity	Region	East_Midlands	NA	NA	NA	NA	2020-12-28	2021-01-03	2.10308	1.90887	2.32221
330	swab positivity	Region	East_England	NA	NA	NA	NA	2020-12-28	2021-01-03	2.37228	2.19527	2.555
331	swab positivity	Region	West_Midlands	NA	NA	NA	NA	2020-12-28	2021-01-03	2.22719	2.02037	2.45794
332	swab positivity	Region	North_East_England	NA	NA	NA	NA	2020-12-28	2021-01-03	2.22644	1.99561	2.48678
333	swab positivity	Region	South_West_England	NA	NA	NA	NA	2021-01-04	2021-01-10	1.13175	1.02732	1.24798
334	swab positivity	Region	North_West_England	NA	NA	NA	NA	2021-01-04	2021-01-10	2.12454	1.97833	2.28172
335	swab positivity	Region	South_East_England	NA	NA	NA	NA	2021-01-04	2021-01-10	1.98829	1.85407	2.13003
336	swab positivity	Region	Yorkshire	NA	NA	NA	NA	2021-01-04	2021-01-10	1.4294	1.30425	1.55918
337	swab positivity	Region	West_Midlands	NA	NA	NA	NA	2021-01-04	2021-01-10	2.02949	1.856	2.22913
338	swab positivity	Region	East_Midlands	NA	NA	NA	NA	2021-01-04	2021-01-10	1.83681	1.67388	2.01967
339	swab positivity	Region	East_England	NA	NA	NA	NA	2021-01-04	2021-01-10	2.07828	1.93161	2.23733
340	swab positivity	Region	London	NA	NA	NA	NA	2021-01-04	2021-01-10	3.25083	3.01436	3.4972
341	swab positivity	Region	North_East_England	NA	NA	NA	NA	2021-01-04	2021-01-10	2.02109	1.81214	2.24881
342	swab positivity	Region	South_West_England	NA	NA	NA	NA	2021-01-11	2021-01-17	1.19513	1.08544	1.3125
343	swab positivity	Region	East_Midlands	NA	NA	NA	NA	2021-01-11	2021-01-17	1.82646	1.66881	2.00233
344	swab positivity	Region	South_East_England	NA	NA	NA	NA	2021-01-11	2021-01-17	1.92761	1.79607	2.07107
345	swab positivity	Region	London	NA	NA	NA	NA	2021-01-11	2021-01-17	3.23821	3.00647	3.51179
346	swab positivity	Region	Yorkshire	NA	NA	NA	NA	2021-01-11	2021-01-17	1.45683	1.32683	1.59883
347	swab positivity	Region	North_East_England	NA	NA	NA	NA	2021-01-11	2021-01-17	2.03396	1.82457	2.27069
348	swab positivity	Region	East_England	NA	NA	NA	NA	2021-01-11	2021-01-17	2.02928	1.87976	2.19141
349	swab positivity	Region	North_West_England	NA	NA	NA	NA	2021-01-11	2021-01-17	2.25025	2.10176	2.41846
350	swab positivity	Region	West_Midlands	NA	NA	NA	NA	2021-01-11	2021-01-17	2.12074	1.93905	2.3211
351	swab positivity	Region	West_Midlands	NA	NA	NA	NA	2021-01-18	2021-01-24	1.97906	1.80698	2.17485
352	swab positivity	Region	London	NA	NA	NA	NA	2021-01-18	2021-01-24	2.77971	2.57083	3.0157
353	swab positivity	Region	East_England	NA	NA	NA	NA	2021-01-18	2021-01-24	1.82252	1.67721	1.97588
354	swab positivity	Region	South_East_England	NA	NA	NA	NA	2021-01-18	2021-01-24	1.70776	1.58845	1.84349
355	swab positivity	Region	East_Midlands	NA	NA	NA	NA	2021-01-18	2021-01-24	1.67049	1.51838	1.8413
356	swab positivity	Region	North_East_England	NA	NA	NA	NA	2021-01-18	2021-01-24	1.86415	1.66635	2.08648
357	swab positivity	Region	Yorkshire	NA	NA	NA	NA	2021-01-18	2021-01-24	1.37344	1.24695	1.50944
358	swab positivity	Region	South_West_England	NA	NA	NA	NA	2021-01-18	2021-01-24	1.15066	1.04497	1.26832
359	swab positivity	Region	North_West_England	NA	NA	NA	NA	2021-01-18	2021-01-24	2.14054	1.98533	2.30829
360	swab positivity	Region	London	NA	NA	NA	NA	2021-01-25	2021-01-31	2.13257	1.9518	2.3322
361	swab positivity	Region	Yorkshire	NA	NA	NA	NA	2021-01-25	2021-01-31	1.2165	1.1029	1.34394
362	swab positivity	Region	North_West_England	NA	NA	NA	NA	2021-01-25	2021-01-31	1.85863	1.71619	2.00665
363	swab positivity	Region	East_Midlands	NA	NA	NA	NA	2021-01-25	2021-01-31	1.4318	1.30061	1.58118
364	swab positivity	Region	South_West_England	NA	NA	NA	NA	2021-01-25	2021-01-31	1.01795	0.919636	1.12836
365	swab positivity	Region	South_East_England	NA	NA	NA	NA	2021-01-25	2021-01-31	1.39688	1.28869	1.5094
366	swab positivity	Region	West_Midlands	NA	NA	NA	NA	2021-01-25	2021-01-31	1.6865	1.53182	1.85762
367	swab positivity	Region	North_East_England	NA	NA	NA	NA	2021-01-25	2021-01-31	1.59491	1.41676	1.80739
368	swab positivity	Region	East_England	NA	NA	NA	NA	2021-01-25	2021-01-31	1.49872	1.3742	1.63871
369	swab positivity	Region	Yorkshire	NA	NA	NA	NA	2021-02-01	2021-02-07	1.04363	0.94289	1.16359
370	swab positivity	Region	South_West_England	NA	NA	NA	NA	2021-02-01	2021-02-07	0.810982	0.723179	0.906302
371	swab positivity	Region	East_Midlands	NA	NA	NA	NA	2021-02-01	2021-02-07	1.18183	1.06153	1.31858
372	swab positivity	Region	North_East_England	NA	NA	NA	NA	2021-02-01	2021-02-07	1.26182	1.10628	1.44008
373	swab positivity	Region	East_England	NA	NA	NA	NA	2021-02-01	2021-02-07	1.14583	1.037	1.25881
374	swab positivity	Region	North_West_England	NA	NA	NA	NA	2021-02-01	2021-02-07	1.50771	1.38554	1.64309
375	swab positivity	Region	London	NA	NA	NA	NA	2021-02-01	2021-02-07	1.70537	1.55472	1.88355
376	swab positivity	Region	West_Midlands	NA	NA	NA	NA	2021-02-01	2021-02-07	1.41991	1.27466	1.57751
377	swab positivity	Region	South_East_England	NA	NA	NA	NA	2021-02-01	2021-02-07	1.0823	0.991873	1.18189
378	swab positivity	Region	Yorkshire	NA	NA	NA	NA	2021-02-08	2021-02-14	0.759351	0.676045	0.85354
379	swab positivity	Region	South_West_England	NA	NA	NA	NA	2021-02-08	2021-02-14	0.555686	0.489161	0.630163
380	swab positivity	Region	East_England	NA	NA	NA	NA	2021-02-08	2021-02-14	0.73716	0.659112	0.825028
381	swab positivity	Region	London	NA	NA	NA	NA	2021-02-08	2021-02-14	1.02248	0.919026	1.14913
382	swab positivity	Region	North_East_England	NA	NA	NA	NA	2021-02-08	2021-02-14	0.880967	0.765206	1.02216
383	swab positivity	Region	East_Midlands	NA	NA	NA	NA	2021-02-08	2021-02-14	0.818262	0.724346	0.922669
384	swab positivity	Region	South_East_England	NA	NA	NA	NA	2021-02-08	2021-02-14	0.712516	0.641584	0.791469
385	swab positivity	Region	West_Midlands	NA	NA	NA	NA	2021-02-08	2021-02-14	0.950231	0.846988	1.06951
386	swab positivity	Region	North_West_England	NA	NA	NA	NA	2021-02-08	2021-02-14	1.04496	0.946101	1.15573
387	swab positivity	Region	South_West_England	NA	NA	NA	NA	2021-02-15	2021-02-21	0.430973	0.375478	0.49615
388	swab positivity	Region	North_East_England	NA	NA	NA	NA	2021-02-15	2021-02-21	0.708283	0.603732	0.834758
389	swab positivity	Region	London	NA	NA	NA	NA	2021-02-15	2021-02-21	0.792529	0.703007	0.902923
390	swab positivity	Region	East_Midlands	NA	NA	NA	NA	2021-02-15	2021-02-21	0.673973	0.586153	0.77091
391	swab positivity	Region	South_East_England	NA	NA	NA	NA	2021-02-15	2021-02-21	0.548856	0.486999	0.617307
392	swab positivity	Region	West_Midlands	NA	NA	NA	NA	2021-02-15	2021-02-21	0.780917	0.686226	0.895812
393	swab positivity	Region	North_West_England	NA	NA	NA	NA	2021-02-15	2021-02-21	0.837911	0.751077	0.935584
394	swab positivity	Region	Yorkshire	NA	NA	NA	NA	2021-02-15	2021-02-21	0.656011	0.578223	0.750101
395	swab positivity	Region	East_England	NA	NA	NA	NA	2021-02-15	2021-02-21	0.548177	0.481966	0.622955
396	swab positivity	Region	East_Midlands	NA	NA	NA	NA	2021-02-22	2021-02-28	0.495125	0.423576	0.578143
397	swab positivity	Region	North_West_England	NA	NA	NA	NA	2021-02-22	2021-02-28	0.593921	0.521216	0.67981
398	swab positivity	Region	South_East_England	NA	NA	NA	NA	2021-02-22	2021-02-28	0.379128	0.330309	0.43597
399	swab positivity	Region	North_East_England	NA	NA	NA	NA	2021-02-22	2021-02-28	0.493586	0.409752	0.592803
400	swab positivity	Region	Yorkshire	NA	NA	NA	NA	2021-02-22	2021-02-28	0.506416	0.435899	0.584483
401	swab positivity	Region	London	NA	NA	NA	NA	2021-02-22	2021-02-28	0.60846	0.52349	0.71409
402	swab positivity	Region	South_West_England	NA	NA	NA	NA	2021-02-22	2021-02-28	0.287804	0.243338	0.340097
403	swab positivity	Region	West_Midlands	NA	NA	NA	NA	2021-02-22	2021-02-28	0.583144	0.499561	0.680395
404	swab positivity	Region	East_England	NA	NA	NA	NA	2021-02-22	2021-02-28	0.366977	0.315908	0.425188
405	swab positivity	Region	Yorkshire	NA	NA	NA	NA	2021-03-01	2021-03-07	0.454335	0.385874	0.534302
406	swab positivity	Region	South_West_England	NA	NA	NA	NA	2021-03-01	2021-03-07	0.239321	0.200557	0.287939
407	swab positivity	Region	North_West_England	NA	NA	NA	NA	2021-03-01	2021-03-07	0.507547	0.438031	0.588424
408	swab positivity	Region	East_England	NA	NA	NA	NA	2021-03-01	2021-03-07	0.289733	0.243283	0.341717
409	swab positivity	Region	London	NA	NA	NA	NA	2021-03-01	2021-03-07	0.438824	0.373175	0.52147
410	swab positivity	Region	West_Midlands	NA	NA	NA	NA	2021-03-01	2021-03-07	0.471333	0.396908	0.562127
411	swab positivity	Region	East_Midlands	NA	NA	NA	NA	2021-03-01	2021-03-07	0.42672	0.357712	0.507091
412	swab positivity	Region	South_East_England	NA	NA	NA	NA	2021-03-01	2021-03-07	0.309973	0.265141	0.361212
413	swab positivity	Region	North_East_England	NA	NA	NA	NA	2021-03-01	2021-03-07	0.432057	0.353051	0.524271
414	swab positivity	Region	South_West_England	NA	NA	NA	NA	2021-03-08	2021-03-14	0.183072	0.149419	0.22555
415	swab positivity	Region	East_England	NA	NA	NA	NA	2021-03-08	2021-03-14	0.21208	0.176157	0.257593
416	swab positivity	Region	South_East_England	NA	NA	NA	NA	2021-03-08	2021-03-14	0.232764	0.196127	0.277789
417	swab positivity	Region	London	NA	NA	NA	NA	2021-03-08	2021-03-14	0.310001	0.259151	0.373547
418	swab positivity	Region	North_East_England	NA	NA	NA	NA	2021-03-08	2021-03-14	0.34162	0.275599	0.423989
419	swab positivity	Region	Yorkshire	NA	NA	NA	NA	2021-03-08	2021-03-14	0.370291	0.310765	0.440072
420	swab positivity	Region	North_West_England	NA	NA	NA	NA	2021-03-08	2021-03-14	0.400891	0.342058	0.470371
421	swab positivity	Region	West_Midlands	NA	NA	NA	NA	2021-03-08	2021-03-14	0.353646	0.293967	0.428038
422	swab positivity	Region	East_Midlands	NA	NA	NA	NA	2021-03-08	2021-03-14	0.336834	0.278755	0.409291
423	swab positivity	Region	South_West_England	NA	NA	NA	NA	2021-03-15	2021-03-21	0.192137	0.155289	0.236784
424	swab positivity	Region	East_England	NA	NA	NA	NA	2021-03-15	2021-03-21	0.229729	0.187007	0.27895
425	swab positivity	Region	Yorkshire	NA	NA	NA	NA	2021-03-15	2021-03-21	0.45439	0.377864	0.546024
426	swab positivity	Region	North_West_England	NA	NA	NA	NA	2021-03-15	2021-03-21	0.471611	0.400534	0.554844
427	swab positivity	Region	London	NA	NA	NA	NA	2021-03-15	2021-03-21	0.399561	0.333725	0.482899
428	swab positivity	Region	East_Midlands	NA	NA	NA	NA	2021-03-15	2021-03-21	0.394226	0.323432	0.480934
429	swab positivity	Region	South_East_England	NA	NA	NA	NA	2021-03-15	2021-03-21	0.257508	0.214322	0.308058
430	swab positivity	Region	North_East_England	NA	NA	NA	NA	2021-03-15	2021-03-21	0.379762	0.302193	0.478345
431	swab positivity	Region	West_Midlands	NA	NA	NA	NA	2021-03-15	2021-03-21	0.418743	0.343469	0.510813
432	swab positivity	Region	East_Midlands	NA	NA	NA	NA	2021-03-22	2021-03-28	0.346463	0.280716	0.42961
433	swab positivity	Region	Yorkshire	NA	NA	NA	NA	2021-03-22	2021-03-28	0.408651	0.337575	0.496469
434	swab positivity	Region	North_East_England	NA	NA	NA	NA	2021-03-22	2021-03-28	0.32919	0.258738	0.42156
435	swab positivity	Region	South_West_England	NA	NA	NA	NA	2021-03-22	2021-03-28	0.161221	0.127713	0.203635
436	swab positivity	Region	London	NA	NA	NA	NA	2021-03-22	2021-03-28	0.329939	0.27178	0.403957
437	swab positivity	Region	East_England	NA	NA	NA	NA	2021-03-22	2021-03-28	0.187583	0.15134	0.233512
438	swab positivity	Region	North_West_England	NA	NA	NA	NA	2021-03-22	2021-03-28	0.421938	0.352839	0.50463
439	swab positivity	Region	South_East_England	NA	NA	NA	NA	2021-03-22	2021-03-28	0.215395	0.178499	0.260916
440	swab positivity	Region	West_Midlands	NA	NA	NA	NA	2021-03-22	2021-03-28	0.353212	0.286251	0.440628
441	swab positivity	Region	Yorkshire	NA	NA	NA	NA	2021-03-29	2021-04-04	0.475594	0.389518	0.580609
442	swab positivity	Region	South_West_England	NA	NA	NA	NA	2021-03-29	2021-04-04	0.188447	0.148792	0.239573
443	swab positivity	Region	East_Midlands	NA	NA	NA	NA	2021-03-29	2021-04-04	0.399155	0.321428	0.496759
444	swab positivity	Region	East_England	NA	NA	NA	NA	2021-03-29	2021-04-04	0.207599	0.166097	0.259541
445	swab positivity	Region	North_West_England	NA	NA	NA	NA	2021-03-29	2021-04-04	0.502971	0.41951	0.603066
446	swab positivity	Region	South_East_England	NA	NA	NA	NA	2021-03-29	2021-04-04	0.242442	0.198038	0.296209
447	swab positivity	Region	North_East_England	NA	NA	NA	NA	2021-03-29	2021-04-04	0.39709	0.307864	0.513832
448	swab positivity	Region	West_Midlands	NA	NA	NA	NA	2021-03-29	2021-04-04	0.371808	0.301254	0.459835
449	swab positivity	Region	London	NA	NA	NA	NA	2021-03-29	2021-04-04	0.323144	0.265726	0.395394
450	swab positivity	Region	Yorkshire	NA	NA	NA	NA	2021-04-05	2021-04-11	0.303523	0.244968	0.377707
451	swab positivity	Region	North_West_England	NA	NA	NA	NA	2021-04-05	2021-04-11	0.32106	0.263859	0.393454
452	swab positivity	Region	South_West_England	NA	NA	NA	NA	2021-04-05	2021-04-11	0.108171	0.0830316	0.139934
453	swab positivity	Region	East_Midlands	NA	NA	NA	NA	2021-04-05	2021-04-11	0.245478	0.193762	0.309913
454	swab positivity	Region	East_England	NA	NA	NA	NA	2021-04-05	2021-04-11	0.12278	0.0957738	0.157406
455	swab positivity	Region	South_East_England	NA	NA	NA	NA	2021-04-05	2021-04-11	0.1433	0.114673	0.17846
456	swab positivity	Region	North_East_England	NA	NA	NA	NA	2021-04-05	2021-04-11	0.234817	0.176726	0.308741
457	swab positivity	Region	West_Midlands	NA	NA	NA	NA	2021-04-05	2021-04-11	0.23145	0.182752	0.293563
458	swab positivity	Region	London	NA	NA	NA	NA	2021-04-05	2021-04-11	0.221493	0.176892	0.275773
459	swab positivity	Region	South_West_England	NA	NA	NA	NA	2021-04-12	2021-04-18	0.0776974	0.05735	0.105099
460	swab positivity	Region	Yorkshire	NA	NA	NA	NA	2021-04-12	2021-04-18	0.222282	0.170024	0.290986
461	swab positivity	Region	North_West_England	NA	NA	NA	NA	2021-04-12	2021-04-18	0.242456	0.189244	0.31039
462	swab positivity	Region	East_Midlands	NA	NA	NA	NA	2021-04-12	2021-04-18	0.177934	0.133878	0.235077
463	swab positivity	Region	East_England	NA	NA	NA	NA	2021-04-12	2021-04-18	0.0863987	0.0642658	0.115035
464	swab positivity	Region	North_East_England	NA	NA	NA	NA	2021-04-12	2021-04-18	0.172969	0.124991	0.238768
465	swab positivity	Region	West_Midlands	NA	NA	NA	NA	2021-04-12	2021-04-18	0.15997	0.120405	0.210784
466	swab positivity	Region	South_East_England	NA	NA	NA	NA	2021-04-12	2021-04-18	0.10067	0.076165	0.131151
467	swab positivity	Region	London	NA	NA	NA	NA	2021-04-12	2021-04-18	0.156355	0.120341	0.204006
468	swab positivity	Region	South_West_England	NA	NA	NA	NA	2021-04-19	2021-04-25	0.0558727	0.0410478	0.0771576
469	swab positivity	Region	North_East_England	NA	NA	NA	NA	2021-04-19	2021-04-25	0.127654	0.0921155	0.175208
470	swab positivity	Region	East_England	NA	NA	NA	NA	2021-04-19	2021-04-25	0.0622743	0.0460849	0.0837557
471	swab positivity	Region	North_West_England	NA	NA	NA	NA	2021-04-19	2021-04-25	0.184498	0.142698	0.239146
472	swab positivity	Region	East_Midlands	NA	NA	NA	NA	2021-04-19	2021-04-25	0.129154	0.0964935	0.172629
473	swab positivity	Region	Yorkshire	NA	NA	NA	NA	2021-04-19	2021-04-25	0.164072	0.123859	0.216168
474	swab positivity	Region	South_East_England	NA	NA	NA	NA	2021-04-19	2021-04-25	0.071077	0.0535737	0.0941572
475	swab positivity	Region	London	NA	NA	NA	NA	2021-04-19	2021-04-25	0.117111	0.0889236	0.155196
476	swab positivity	Region	West_Midlands	NA	NA	NA	NA	2021-04-19	2021-04-25	0.113849	0.0854678	0.152051
477	swab positivity	Region	North_East_England	NA	NA	NA	NA	2021-04-26	2021-05-02	0.117366	0.0833925	0.166017
478	swab positivity	Region	London	NA	NA	NA	NA	2021-04-26	2021-05-02	0.108014	0.0808288	0.144635
479	swab positivity	Region	Yorkshire	NA	NA	NA	NA	2021-04-26	2021-05-02	0.148027	0.110687	0.19742
480	swab positivity	Region	South_West_England	NA	NA	NA	NA	2021-04-26	2021-05-02	0.0498413	0.0358887	0.0694501
481	swab positivity	Region	South_East_England	NA	NA	NA	NA	2021-04-26	2021-05-02	0.0621537	0.046201	0.0833517
482	swab positivity	Region	North_West_England	NA	NA	NA	NA	2021-04-26	2021-05-02	0.173265	0.131894	0.227503
483	swab positivity	Region	East_Midlands	NA	NA	NA	NA	2021-04-26	2021-05-02	0.114641	0.0844838	0.155418
484	swab positivity	Region	East_England	NA	NA	NA	NA	2021-04-26	2021-05-02	0.0558308	0.0404646	0.0769709
485	swab positivity	Region	West_Midlands	NA	NA	NA	NA	2021-04-26	2021-05-02	0.0996372	0.0734373	0.135105
486	swab positivity	Region	West_Midlands	NA	NA	NA	NA	2021-05-03	2021-05-09	0.0879995	0.0655572	0.120371
487	swab positivity	Region	South_East_England	NA	NA	NA	NA	2021-05-03	2021-05-09	0.0557161	0.0416411	0.0756404
488	swab positivity	Region	East_Midlands	NA	NA	NA	NA	2021-05-03	2021-05-09	0.105284	0.0769451	0.142884
489	swab positivity	Region	South_West_England	NA	NA	NA	NA	2021-05-03	2021-05-09	0.0468837	0.0338754	0.0656032
490	swab positivity	Region	Yorkshire	NA	NA	NA	NA	2021-05-03	2021-05-09	0.134502	0.100203	0.180172
491	swab positivity	Region	London	NA	NA	NA	NA	2021-05-03	2021-05-09	0.0941254	0.0714036	0.126162
492	swab positivity	Region	North_East_England	NA	NA	NA	NA	2021-05-03	2021-05-09	0.113642	0.0820405	0.161943
493	swab positivity	Region	North_West_England	NA	NA	NA	NA	2021-05-03	2021-05-09	0.165912	0.126824	0.220756
494	swab positivity	Region	East_England	NA	NA	NA	NA	2021-05-03	2021-05-09	0.0512976	0.037301	0.0721845
495	swab positivity	Region	South_West_England	NA	NA	NA	NA	2021-05-10	2021-05-16	0.0490082	0.035475	0.0682354
496	swab positivity	Region	London	NA	NA	NA	NA	2021-05-10	2021-05-16	0.102742	0.0767076	0.138168
497	swab positivity	Region	West_Midlands	NA	NA	NA	NA	2021-05-10	2021-05-16	0.0909023	0.0665248	0.121924
498	swab positivity	Region	East_Midlands	NA	NA	NA	NA	2021-05-10	2021-05-16	0.106965	0.0784221	0.147615
499	swab positivity	Region	East_England	NA	NA	NA	NA	2021-05-10	2021-05-16	0.0546261	0.039305	0.0760155
500	swab positivity	Region	North_East_England	NA	NA	NA	NA	2021-05-10	2021-05-16	0.121283	0.0862851	0.170158
501	swab positivity	Region	North_West_England	NA	NA	NA	NA	2021-05-10	2021-05-16	0.179383	0.135224	0.234301
502	swab positivity	Region	Yorkshire	NA	NA	NA	NA	2021-05-10	2021-05-16	0.137263	0.102718	0.183683
503	swab positivity	Region	South_East_England	NA	NA	NA	NA	2021-05-10	2021-05-16	0.0571894	0.0423029	0.0769744
504	swab positivity	Region	East_Midlands	NA	NA	NA	NA	2021-05-17	2021-05-23	0.133671	0.0994477	0.178087
505	swab positivity	Region	South_West_England	NA	NA	NA	NA	2021-05-17	2021-05-23	0.0609531	0.0448208	0.0832169
506	swab positivity	Region	North_West_England	NA	NA	NA	NA	2021-05-17	2021-05-23	0.235867	0.183247	0.304415
507	swab positivity	Region	East_England	NA	NA	NA	NA	2021-05-17	2021-05-23	0.069652	0.0517768	0.0954091
508	swab positivity	Region	West_Midlands	NA	NA	NA	NA	2021-05-17	2021-05-23	0.117373	0.087677	0.156979
509	swab positivity	Region	Yorkshire	NA	NA	NA	NA	2021-05-17	2021-05-23	0.173271	0.131964	0.228538
510	swab positivity	Region	South_East_England	NA	NA	NA	NA	2021-05-17	2021-05-23	0.0707561	0.0534956	0.0933956
511	swab positivity	Region	London	NA	NA	NA	NA	2021-05-17	2021-05-23	0.138917	0.106225	0.184233
512	swab positivity	Region	North_East_England	NA	NA	NA	NA	2021-05-17	2021-05-23	0.157836	0.115596	0.21606
513	swab positivity	Region	East_Midlands	NA	NA	NA	NA	2021-05-24	2021-05-30	0.183862	0.141724	0.23706
514	swab positivity	Region	West_Midlands	NA	NA	NA	NA	2021-05-24	2021-05-30	0.162566	0.126719	0.209076
515	swab positivity	Region	North_West_England	NA	NA	NA	NA	2021-05-24	2021-05-30	0.339787	0.273931	0.420406
516	swab positivity	Region	East_England	NA	NA	NA	NA	2021-05-24	2021-05-30	0.100284	0.0764206	0.130943
517	swab positivity	Region	South_West_England	NA	NA	NA	NA	2021-05-24	2021-05-30	0.0893132	0.0677759	0.117842
518	swab positivity	Region	North_East_England	NA	NA	NA	NA	2021-05-24	2021-05-30	0.236127	0.178436	0.311275
519	swab positivity	Region	South_East_England	NA	NA	NA	NA	2021-05-24	2021-05-30	0.0992735	0.0783539	0.12641
520	swab positivity	Region	London	NA	NA	NA	NA	2021-05-24	2021-05-30	0.195198	0.153496	0.248539
521	swab positivity	Region	Yorkshire	NA	NA	NA	NA	2021-05-24	2021-05-30	0.234484	0.184883	0.29787
522	swab positivity	Region	North_West_England	NA	NA	NA	NA	2021-05-31	2021-06-06	0.355487	0.281201	0.448899
523	swab positivity	Region	South_West_England	NA	NA	NA	NA	2021-05-31	2021-06-06	0.0976016	0.0727552	0.130456
524	swab positivity	Region	South_East_England	NA	NA	NA	NA	2021-05-31	2021-06-06	0.10244	0.0799316	0.133251
525	swab positivity	Region	East_England	NA	NA	NA	NA	2021-05-31	2021-06-06	0.104999	0.079422	0.14014
526	swab positivity	Region	East_Midlands	NA	NA	NA	NA	2021-05-31	2021-06-06	0.187266	0.142874	0.244657
527	swab positivity	Region	West_Midlands	NA	NA	NA	NA	2021-05-31	2021-06-06	0.165289	0.126389	0.216916
528	swab positivity	Region	Yorkshire	NA	NA	NA	NA	2021-05-31	2021-06-06	0.230594	0.180205	0.297701
529	swab positivity	Region	London	NA	NA	NA	NA	2021-05-31	2021-06-06	0.19606	0.151781	0.25451
530	swab positivity	Region	North_East_England	NA	NA	NA	NA	2021-05-31	2021-06-06	0.263451	0.199307	0.352064
531	swab positivity	Region	South_East_England	NA	NA	NA	NA	2021-06-07	2021-06-13	0.133882	0.106782	0.167198
532	swab positivity	Region	East_Midlands	NA	NA	NA	NA	2021-06-07	2021-06-13	0.242716	0.19182	0.307176
533	swab positivity	Region	West_Midlands	NA	NA	NA	NA	2021-06-07	2021-06-13	0.217547	0.171791	0.275595
534	swab positivity	Region	East_England	NA	NA	NA	NA	2021-06-07	2021-06-13	0.138049	0.107616	0.17779
535	swab positivity	Region	North_West_England	NA	NA	NA	NA	2021-06-07	2021-06-13	0.461111	0.380026	0.564808
536	swab positivity	Region	North_East_England	NA	NA	NA	NA	2021-06-07	2021-06-13	0.370265	0.288292	0.479239
537	swab positivity	Region	London	NA	NA	NA	NA	2021-06-07	2021-06-13	0.258435	0.206404	0.326739
538	swab positivity	Region	Yorkshire	NA	NA	NA	NA	2021-06-07	2021-06-13	0.290795	0.233532	0.363471
539	swab positivity	Region	South_West_England	NA	NA	NA	NA	2021-06-07	2021-06-13	0.132182	0.102254	0.170162
540	swab positivity	Region	London	NA	NA	NA	NA	2021-06-14	2021-06-20	0.267245	0.215586	0.333089
541	swab positivity	Region	West_Midlands	NA	NA	NA	NA	2021-06-14	2021-06-20	0.229842	0.184491	0.286788
542	swab positivity	Region	North_West_England	NA	NA	NA	NA	2021-06-14	2021-06-20	0.466043	0.384036	0.564881
543	swab positivity	Region	East_England	NA	NA	NA	NA	2021-06-14	2021-06-20	0.14526	0.116051	0.183925
544	swab positivity	Region	East_Midlands	NA	NA	NA	NA	2021-06-14	2021-06-20	0.249113	0.198798	0.310076
545	swab positivity	Region	South_East_England	NA	NA	NA	NA	2021-06-14	2021-06-20	0.139834	0.112873	0.17302
546	swab positivity	Region	Yorkshire	NA	NA	NA	NA	2021-06-14	2021-06-20	0.29431	0.239982	0.364505
547	swab positivity	Region	North_East_England	NA	NA	NA	NA	2021-06-14	2021-06-20	0.399345	0.314524	0.512401
548	swab positivity	Region	South_West_England	NA	NA	NA	NA	2021-06-14	2021-06-20	0.139871	0.110977	0.179295
549	swab positivity	Region	Yorkshire	NA	NA	NA	NA	2021-06-21	2021-06-27	0.630529	0.536314	0.746017
550	swab positivity	Region	West_Midlands	NA	NA	NA	NA	2021-06-21	2021-06-27	0.504867	0.420294	0.604383
551	swab positivity	Region	London	NA	NA	NA	NA	2021-06-21	2021-06-27	0.577152	0.48491	0.689423
552	swab positivity	Region	North_West_England	NA	NA	NA	NA	2021-06-21	2021-06-27	0.994498	0.852066	1.15683
553	swab positivity	Region	East_Midlands	NA	NA	NA	NA	2021-06-21	2021-06-27	0.544696	0.453539	0.654923
554	swab positivity	Region	South_West_England	NA	NA	NA	NA	2021-06-21	2021-06-27	0.328648	0.270776	0.399757
555	swab positivity	Region	East_England	NA	NA	NA	NA	2021-06-21	2021-06-27	0.330339	0.271822	0.400814
556	swab positivity	Region	South_East_England	NA	NA	NA	NA	2021-06-21	2021-06-27	0.317977	0.266844	0.376079
557	swab positivity	Region	North_East_England	NA	NA	NA	NA	2021-06-21	2021-06-27	0.954184	0.783356	1.15051
558	swab positivity	Region	East_Midlands	NA	NA	NA	NA	2021-06-28	2021-07-04	0.673852	0.56717	0.803261
559	swab positivity	Region	West_Midlands	NA	NA	NA	NA	2021-06-28	2021-07-04	0.639773	0.540855	0.757102
560	swab positivity	Region	East_England	NA	NA	NA	NA	2021-06-28	2021-07-04	0.414819	0.346802	0.494264
561	swab positivity	Region	South_East_England	NA	NA	NA	NA	2021-06-28	2021-07-04	0.39913	0.340925	0.46728
562	swab positivity	Region	Yorkshire	NA	NA	NA	NA	2021-06-28	2021-07-04	0.770379	0.653784	0.89996
563	swab positivity	Region	North_West_England	NA	NA	NA	NA	2021-06-28	2021-07-04	1.14554	0.990904	1.32094
564	swab positivity	Region	London	NA	NA	NA	NA	2021-06-28	2021-07-04	0.718142	0.607013	0.844883
565	swab positivity	Region	North_East_England	NA	NA	NA	NA	2021-06-28	2021-07-04	1.18127	0.991616	1.40824
566	swab positivity	Region	South_West_England	NA	NA	NA	NA	2021-06-28	2021-07-04	0.417812	0.348579	0.501081
567	swab positivity	Region	East_Midlands	NA	NA	NA	NA	2021-07-05	2021-07-11	1.14182	0.993346	1.31005
568	swab positivity	Region	East_England	NA	NA	NA	NA	2021-07-05	2021-07-11	0.729109	0.631875	0.840305
569	swab positivity	Region	West_Midlands	NA	NA	NA	NA	2021-07-05	2021-07-11	1.10701	0.967628	1.27316
570	swab positivity	Region	South_West_England	NA	NA	NA	NA	2021-07-05	2021-07-11	0.739306	0.634801	0.855337
571	swab positivity	Region	North_West_England	NA	NA	NA	NA	2021-07-05	2021-07-11	1.81402	1.63125	2.02437
572	swab positivity	Region	South_East_England	NA	NA	NA	NA	2021-07-05	2021-07-11	0.699079	0.615515	0.791541
573	swab positivity	Region	Yorkshire	NA	NA	NA	NA	2021-07-05	2021-07-11	1.29793	1.14422	1.47091
574	swab positivity	Region	North_East_England	NA	NA	NA	NA	2021-07-05	2021-07-11	2.00645	1.7389	2.31969
575	swab positivity	Region	London	NA	NA	NA	NA	2021-07-05	2021-07-11	1.26891	1.11672	1.45672
576	swab positivity	Region	West_Midlands	NA	NA	NA	NA	2021-07-12	2021-07-18	1.4274	1.25526	1.6224
577	swab positivity	Region	East_England	NA	NA	NA	NA	2021-07-12	2021-07-18	0.969487	0.850902	1.10551
578	swab positivity	Region	London	NA	NA	NA	NA	2021-07-12	2021-07-18	1.57401	1.39213	1.78382
579	swab positivity	Region	Yorkshire	NA	NA	NA	NA	2021-07-12	2021-07-18	1.67307	1.48922	1.88296
580	swab positivity	Region	North_West_England	NA	NA	NA	NA	2021-07-12	2021-07-18	2.16219	1.95122	2.40159
581	swab positivity	Region	East_Midlands	NA	NA	NA	NA	2021-07-12	2021-07-18	1.46805	1.2857	1.6755
582	swab positivity	Region	South_West_England	NA	NA	NA	NA	2021-07-12	2021-07-18	1.00713	0.876255	1.15617
583	swab positivity	Region	North_East_England	NA	NA	NA	NA	2021-07-12	2021-07-18	2.55322	2.23106	2.91552
584	swab positivity	Region	South_East_England	NA	NA	NA	NA	2021-07-12	2021-07-18	0.940309	0.83671	1.05459
585	swab positivity	Region	East_Midlands	NA	NA	NA	NA	2021-07-19	2021-07-25	1.62155	1.43542	1.83237
586	swab positivity	Region	East_England	NA	NA	NA	NA	2021-07-19	2021-07-25	1.10808	0.980106	1.25239
587	swab positivity	Region	London	NA	NA	NA	NA	2021-07-19	2021-07-25	1.69406	1.50823	1.91007
588	swab positivity	Region	West_Midlands	NA	NA	NA	NA	2021-07-19	2021-07-25	1.59554	1.41808	1.80448
589	swab positivity	Region	North_West_England	NA	NA	NA	NA	2021-07-19	2021-07-25	2.20037	1.99458	2.43036
590	swab positivity	Region	South_East_England	NA	NA	NA	NA	2021-07-19	2021-07-25	1.0841	0.971551	1.20588
591	swab positivity	Region	South_West_England	NA	NA	NA	NA	2021-07-19	2021-07-25	1.1685	1.03034	1.32577
592	swab positivity	Region	Yorkshire	NA	NA	NA	NA	2021-07-19	2021-07-25	1.87403	1.67451	2.08279
593	swab positivity	Region	North_East_England	NA	NA	NA	NA	2021-07-19	2021-07-25	2.71289	2.38425	3.09205
594	swab positivity	Region	North_West_England	NA	NA	NA	NA	2021-07-26	2021-08-01	1.83029	1.65274	2.03074
595	swab positivity	Region	West_Midlands	NA	NA	NA	NA	2021-07-26	2021-08-01	1.4282	1.26129	1.61942
596	swab positivity	Region	South_East_England	NA	NA	NA	NA	2021-07-26	2021-08-01	0.992676	0.888723	1.10508
597	swab positivity	Region	East_England	NA	NA	NA	NA	2021-07-26	2021-08-01	1.01272	0.898556	1.14491
598	swab positivity	Region	South_West_England	NA	NA	NA	NA	2021-07-26	2021-08-01	1.0785	0.952987	1.2228
599	swab positivity	Region	Yorkshire	NA	NA	NA	NA	2021-07-26	2021-08-01	1.69009	1.50943	1.88812
600	swab positivity	Region	London	NA	NA	NA	NA	2021-07-26	2021-08-01	1.514	1.33845	1.72349
601	swab positivity	Region	East_Midlands	NA	NA	NA	NA	2021-07-26	2021-08-01	1.4313	1.26427	1.6243
602	swab positivity	Region	North_East_England	NA	NA	NA	NA	2021-07-26	2021-08-01	2.28839	2.00415	2.61473
603	swab positivity	Region	London	NA	NA	NA	NA	2021-08-02	2021-08-08	1.56361	1.38244	1.77756
604	swab positivity	Region	North_East_England	NA	NA	NA	NA	2021-08-02	2021-08-08	2.20323	1.91863	2.50578
605	swab positivity	Region	South_West_England	NA	NA	NA	NA	2021-08-02	2021-08-08	1.15222	1.02048	1.30536
606	swab positivity	Region	South_East_England	NA	NA	NA	NA	2021-08-02	2021-08-08	1.05473	0.947381	1.16944
607	swab positivity	Region	Yorkshire	NA	NA	NA	NA	2021-08-02	2021-08-08	1.77069	1.58429	1.96724
608	swab positivity	Region	North_West_England	NA	NA	NA	NA	2021-08-02	2021-08-08	1.76176	1.58667	1.95458
609	swab positivity	Region	East_Midlands	NA	NA	NA	NA	2021-08-02	2021-08-08	1.47284	1.30484	1.66828
610	swab positivity	Region	West_Midlands	NA	NA	NA	NA	2021-08-02	2021-08-08	1.49507	1.32155	1.68372
611	swab positivity	Region	East_England	NA	NA	NA	NA	2021-08-02	2021-08-08	1.06837	0.951784	1.2022
612	swab positivity	Region	North_East_England	NA	NA	NA	NA	2021-08-09	2021-08-15	2.06818	1.81968	2.36114
613	swab positivity	Region	North_West_England	NA	NA	NA	NA	2021-08-09	2021-08-15	1.68365	1.51674	1.87375
614	swab positivity	Region	East_Midlands	NA	NA	NA	NA	2021-08-09	2021-08-15	1.48077	1.30925	1.6675
615	swab positivity	Region	London	NA	NA	NA	NA	2021-08-09	2021-08-15	1.59144	1.41148	1.81951
616	swab positivity	Region	West_Midlands	NA	NA	NA	NA	2021-08-09	2021-08-15	1.50259	1.33132	1.70386
617	swab positivity	Region	South_East_England	NA	NA	NA	NA	2021-08-09	2021-08-15	1.09204	0.981655	1.21263
618	swab positivity	Region	East_England	NA	NA	NA	NA	2021-08-09	2021-08-15	1.10545	0.98511	1.24459
619	swab positivity	Region	South_West_England	NA	NA	NA	NA	2021-08-09	2021-08-15	1.20979	1.07122	1.36466
620	swab positivity	Region	Yorkshire	NA	NA	NA	NA	2021-08-09	2021-08-15	1.77944	1.60093	1.99182
621	swab positivity	Region	East_Midlands	NA	NA	NA	NA	2021-08-16	2021-08-22	1.59266	1.41732	1.79017
622	swab positivity	Region	North_West_England	NA	NA	NA	NA	2021-08-16	2021-08-22	1.75752	1.58248	1.94769
623	swab positivity	Region	East_England	NA	NA	NA	NA	2021-08-16	2021-08-22	1.19631	1.06701	1.34062
624	swab positivity	Region	North_East_England	NA	NA	NA	NA	2021-08-16	2021-08-22	2.12334	1.86126	2.42657
625	swab positivity	Region	West_Midlands	NA	NA	NA	NA	2021-08-16	2021-08-22	1.61805	1.43564	1.82571
626	swab positivity	Region	Yorkshire	NA	NA	NA	NA	2021-08-16	2021-08-22	1.93072	1.73072	2.15106
627	swab positivity	Region	London	NA	NA	NA	NA	2021-08-16	2021-08-22	1.57635	1.39325	1.79221
628	swab positivity	Region	South_West_England	NA	NA	NA	NA	2021-08-16	2021-08-22	1.35507	1.20945	1.52573
629	swab positivity	Region	South_East_England	NA	NA	NA	NA	2021-08-16	2021-08-22	1.19618	1.08093	1.32738
630	swab positivity	Region	North_West_England	NA	NA	NA	NA	2021-08-23	2021-08-29	1.67845	1.50667	1.87426
631	swab positivity	Region	North_East_England	NA	NA	NA	NA	2021-08-23	2021-08-29	1.98446	1.73965	2.2564
632	swab positivity	Region	Yorkshire	NA	NA	NA	NA	2021-08-23	2021-08-29	1.89234	1.694	2.11859
633	swab positivity	Region	London	NA	NA	NA	NA	2021-08-23	2021-08-29	1.48412	1.30184	1.70182
634	swab positivity	Region	West_Midlands	NA	NA	NA	NA	2021-08-23	2021-08-29	1.58994	1.40879	1.80403
635	swab positivity	Region	South_West_England	NA	NA	NA	NA	2021-08-23	2021-08-29	1.37167	1.22045	1.54269
636	swab positivity	Region	East_Midlands	NA	NA	NA	NA	2021-08-23	2021-08-29	1.56818	1.38611	1.76959
637	swab positivity	Region	South_East_England	NA	NA	NA	NA	2021-08-23	2021-08-29	1.18559	1.07049	1.31958
638	swab positivity	Region	East_England	NA	NA	NA	NA	2021-08-23	2021-08-29	1.18002	1.05105	1.32742
639	swab positivity	Region	London	NA	NA	NA	NA	2021-08-30	2021-09-05	1.47171	1.29344	1.67286
640	swab positivity	Region	North_East_England	NA	NA	NA	NA	2021-08-30	2021-09-05	1.88246	1.64918	2.14574
641	swab positivity	Region	East_Midlands	NA	NA	NA	NA	2021-08-30	2021-09-05	1.58079	1.40424	1.7753
642	swab positivity	Region	North_West_England	NA	NA	NA	NA	2021-08-30	2021-09-05	1.65477	1.48567	1.84546
643	swab positivity	Region	West_Midlands	NA	NA	NA	NA	2021-08-30	2021-09-05	1.6016	1.41591	1.80527
644	swab positivity	Region	Yorkshire	NA	NA	NA	NA	2021-08-30	2021-09-05	1.88574	1.68717	2.11511
645	swab positivity	Region	East_England	NA	NA	NA	NA	2021-08-30	2021-09-05	1.19216	1.06128	1.33978
646	swab positivity	Region	South_East_England	NA	NA	NA	NA	2021-08-30	2021-09-05	1.19546	1.07516	1.32887
647	swab positivity	Region	South_West_England	NA	NA	NA	NA	2021-08-30	2021-09-05	1.40407	1.25393	1.57178
648	swab positivity	Region	East_Midlands	NA	NA	NA	NA	2021-09-06	2021-09-12	1.42308	1.26613	1.61153
649	swab positivity	Region	West_Midlands	NA	NA	NA	NA	2021-09-06	2021-09-12	1.38822	1.22646	1.57538
650	swab positivity	Region	East_England	NA	NA	NA	NA	2021-09-06	2021-09-12	1.0796	0.962684	1.21724
651	swab positivity	Region	South_East_England	NA	NA	NA	NA	2021-09-06	2021-09-12	1.07646	0.971422	1.19401
652	swab positivity	Region	London	NA	NA	NA	NA	2021-09-06	2021-09-12	1.18668	1.03969	1.36387
653	swab positivity	Region	North_West_England	NA	NA	NA	NA	2021-09-06	2021-09-12	1.45467	1.30802	1.62424
654	swab positivity	Region	North_East_England	NA	NA	NA	NA	2021-09-06	2021-09-12	1.63026	1.43234	1.87684
655	swab positivity	Region	South_West_England	NA	NA	NA	NA	2021-09-06	2021-09-12	1.31813	1.17784	1.47584
656	swab positivity	Region	Yorkshire	NA	NA	NA	NA	2021-09-06	2021-09-12	1.65368	1.48006	1.84974
657	swab positivity	Region	South_West_England	NA	NA	NA	NA	2021-09-13	2021-09-19	1.28012	1.1463	1.43299
658	swab positivity	Region	East_England	NA	NA	NA	NA	2021-09-13	2021-09-19	1.0594	0.943098	1.19234
659	swab positivity	Region	Yorkshire	NA	NA	NA	NA	2021-09-13	2021-09-19	1.58446	1.41931	1.7823
660	swab positivity	Region	London	NA	NA	NA	NA	2021-09-13	2021-09-19	1.09768	0.964541	1.25936
661	swab positivity	Region	North_East_England	NA	NA	NA	NA	2021-09-13	2021-09-19	1.4792	1.29354	1.69495
662	swab positivity	Region	East_Midlands	NA	NA	NA	NA	2021-09-13	2021-09-19	1.37484	1.22304	1.54445
663	swab positivity	Region	North_West_England	NA	NA	NA	NA	2021-09-13	2021-09-19	1.38822	1.25244	1.54703
664	swab positivity	Region	West_Midlands	NA	NA	NA	NA	2021-09-13	2021-09-19	1.35121	1.19391	1.53238
665	swab positivity	Region	South_East_England	NA	NA	NA	NA	2021-09-13	2021-09-19	1.03622	0.937381	1.15484
666	swab positivity	Region	South_West_England	NA	NA	NA	NA	2021-09-20	2021-09-26	1.42217	1.28676	1.5752
667	swab positivity	Region	London	NA	NA	NA	NA	2021-09-20	2021-09-26	1.08639	0.962596	1.2364
668	swab positivity	Region	North_East_England	NA	NA	NA	NA	2021-09-20	2021-09-26	1.5173	1.33675	1.72218
669	swab positivity	Region	North_West_England	NA	NA	NA	NA	2021-09-20	2021-09-26	1.46865	1.33231	1.61917
670	swab positivity	Region	South_East_England	NA	NA	NA	NA	2021-09-20	2021-09-26	1.11312	1.01141	1.22556
671	swab positivity	Region	West_Midlands	NA	NA	NA	NA	2021-09-20	2021-09-26	1.41666	1.26421	1.58285
672	swab positivity	Region	Yorkshire	NA	NA	NA	NA	2021-09-20	2021-09-26	1.64994	1.48906	1.83224
673	swab positivity	Region	East_Midlands	NA	NA	NA	NA	2021-09-20	2021-09-26	1.46631	1.31058	1.6417
674	swab positivity	Region	East_England	NA	NA	NA	NA	2021-09-20	2021-09-26	1.16093	1.04295	1.29159
675	swab positivity	Region	North_West_England	NA	NA	NA	NA	2021-09-27	2021-10-03	1.74042	1.59036	1.9133
676	swab positivity	Region	South_West_England	NA	NA	NA	NA	2021-09-27	2021-10-03	1.76553	1.60679	1.94301
677	swab positivity	Region	North_East_England	NA	NA	NA	NA	2021-09-27	2021-10-03	1.7403	1.5382	1.96269
678	swab positivity	Region	East_England	NA	NA	NA	NA	2021-09-27	2021-10-03	1.43492	1.30187	1.58771
679	swab positivity	Region	South_East_England	NA	NA	NA	NA	2021-09-27	2021-10-03	1.35076	1.23497	1.47852
680	swab positivity	Region	London	NA	NA	NA	NA	2021-09-27	2021-10-03	1.28197	1.1445	1.44124
681	swab positivity	Region	Yorkshire	NA	NA	NA	NA	2021-09-27	2021-10-03	1.92713	1.75654	2.1211
682	swab positivity	Region	East_Midlands	NA	NA	NA	NA	2021-09-27	2021-10-03	1.75601	1.57998	1.94859
683	swab positivity	Region	West_Midlands	NA	NA	NA	NA	2021-09-27	2021-10-03	1.68972	1.52581	1.87972
684	swab positivity	Region	Yorkshire	NA	NA	NA	NA	2021-10-04	2021-10-10	2.04807	1.86217	2.2443
685	swab positivity	Region	South_West_England	NA	NA	NA	NA	2021-10-04	2021-10-10	1.97989	1.81266	2.16476
686	swab positivity	Region	London	NA	NA	NA	NA	2021-10-04	2021-10-10	1.34032	1.20182	1.49912
687	swab positivity	Region	North_West_England	NA	NA	NA	NA	2021-10-04	2021-10-10	1.85337	1.6996	2.02837
688	swab positivity	Region	South_East_England	NA	NA	NA	NA	2021-10-04	2021-10-10	1.47907	1.35554	1.61064
689	swab positivity	Region	North_East_England	NA	NA	NA	NA	2021-10-04	2021-10-10	1.8129	1.60588	2.03998
690	swab positivity	Region	West_Midlands	NA	NA	NA	NA	2021-10-04	2021-10-10	1.83453	1.66765	2.0329
691	swab positivity	Region	East_Midlands	NA	NA	NA	NA	2021-10-04	2021-10-10	1.89557	1.71712	2.0995
692	swab positivity	Region	East_England	NA	NA	NA	NA	2021-10-04	2021-10-10	1.59241	1.44831	1.74683
693	swab positivity	Region	North_East_England	NA	NA	NA	NA	2021-10-11	2021-10-17	2.00737	1.78462	2.25689
694	swab positivity	Region	South_West_England	NA	NA	NA	NA	2021-10-11	2021-10-17	2.33813	2.14967	2.5471
695	swab positivity	Region	Yorkshire	NA	NA	NA	NA	2021-10-11	2021-10-17	2.26517	2.07752	2.48281
696	swab positivity	Region	South_East_England	NA	NA	NA	NA	2021-10-11	2021-10-17	1.72836	1.59549	1.87165
697	swab positivity	Region	London	NA	NA	NA	NA	2021-10-11	2021-10-17	1.53968	1.38972	1.70996
698	swab positivity	Region	North_West_England	NA	NA	NA	NA	2021-10-11	2021-10-17	2.07745	1.91074	2.25448
699	swab positivity	Region	East_Midlands	NA	NA	NA	NA	2021-10-11	2021-10-17	2.16366	1.96333	2.38144
700	swab positivity	Region	West_Midlands	NA	NA	NA	NA	2021-10-11	2021-10-17	2.07903	1.89443	2.28989
701	swab positivity	Region	East_England	NA	NA	NA	NA	2021-10-11	2021-10-17	1.87862	1.71555	2.05152
702	swab positivity	Region	South_West_England	NA	NA	NA	NA	2021-10-18	2021-10-24	2.69242	2.48283	2.91714
703	swab positivity	Region	North_West_England	NA	NA	NA	NA	2021-10-18	2021-10-24	2.31626	2.14098	2.5046
704	swab positivity	Region	East_Midlands	NA	NA	NA	NA	2021-10-18	2021-10-24	2.4657	2.24149	2.70745
705	swab positivity	Region	North_East_England	NA	NA	NA	NA	2021-10-18	2021-10-24	2.2288	1.98707	2.48993
706	swab positivity	Region	East_England	NA	NA	NA	NA	2021-10-18	2021-10-24	2.18691	2.00764	2.38373
707	swab positivity	Region	South_East_England	NA	NA	NA	NA	2021-10-18	2021-10-24	2.01926	1.8624	2.18708
708	swab positivity	Region	Yorkshire	NA	NA	NA	NA	2021-10-18	2021-10-24	2.52828	2.32368	2.74733
709	swab positivity	Region	West_Midlands	NA	NA	NA	NA	2021-10-18	2021-10-24	2.38064	2.17509	2.60437
710	swab positivity	Region	London	NA	NA	NA	NA	2021-10-18	2021-10-24	1.80435	1.63763	1.99683
711	swab positivity	Region	North_East_England	NA	NA	NA	NA	2021-10-25	2021-10-31	2.13365	1.89667	2.3997
712	swab positivity	Region	South_West_England	NA	NA	NA	NA	2021-10-25	2021-10-31	2.59618	2.38127	2.82312
713	swab positivity	Region	London	NA	NA	NA	NA	2021-10-25	2021-10-31	1.76822	1.60195	1.95989
714	swab positivity	Region	North_West_England	NA	NA	NA	NA	2021-10-25	2021-10-31	2.19189	2.01753	2.38379
715	swab positivity	Region	East_England	NA	NA	NA	NA	2021-10-25	2021-10-31	2.15511	1.97416	2.35453
716	swab positivity	Region	East_Midlands	NA	NA	NA	NA	2021-10-25	2021-10-31	2.39301	2.17024	2.64348
717	swab positivity	Region	South_East_England	NA	NA	NA	NA	2021-10-25	2021-10-31	2.00329	1.84633	2.1684
718	swab positivity	Region	West_Midlands	NA	NA	NA	NA	2021-10-25	2021-10-31	2.26121	2.06522	2.4865
719	swab positivity	Region	Yorkshire	NA	NA	NA	NA	2021-10-25	2021-10-31	2.37657	2.17721	2.59587
720	swab positivity	Region	North_East_England	NA	NA	NA	NA	2021-11-01	2021-11-07	1.71874	1.52915	1.94055
721	swab positivity	Region	London	NA	NA	NA	NA	2021-11-01	2021-11-07	1.5836	1.42312	1.76192
722	swab positivity	Region	Yorkshire	NA	NA	NA	NA	2021-11-01	2021-11-07	1.90019	1.72185	2.09146
723	swab positivity	Region	South_West_England	NA	NA	NA	NA	2021-11-01	2021-11-07	2.05974	1.88528	2.25444
724	swab positivity	Region	South_East_England	NA	NA	NA	NA	2021-11-01	2021-11-07	1.68933	1.55023	1.83309
725	swab positivity	Region	East_Midlands	NA	NA	NA	NA	2021-11-01	2021-11-07	1.97373	1.78114	2.17991
726	swab positivity	Region	West_Midlands	NA	NA	NA	NA	2021-11-01	2021-11-07	1.85633	1.68053	2.04579
727	swab positivity	Region	East_England	NA	NA	NA	NA	2021-11-01	2021-11-07	1.79038	1.63479	1.96317
728	swab positivity	Region	North_West_England	NA	NA	NA	NA	2021-11-01	2021-11-07	1.75961	1.61188	1.92688
729	swab positivity	Region	South_West_England	NA	NA	NA	NA	2021-11-08	2021-11-14	1.73131	1.5815	1.89873
730	swab positivity	Region	Yorkshire	NA	NA	NA	NA	2021-11-08	2021-11-14	1.64463	1.49426	1.81642
731	swab positivity	Region	London	NA	NA	NA	NA	2021-11-08	2021-11-14	1.58194	1.41544	1.77337
732	swab positivity	Region	West_Midlands	NA	NA	NA	NA	2021-11-08	2021-11-14	1.6473	1.48833	1.8217
733	swab positivity	Region	East_England	NA	NA	NA	NA	2021-11-08	2021-11-14	1.58584	1.43959	1.74486
734	swab positivity	Region	East_Midlands	NA	NA	NA	NA	2021-11-08	2021-11-14	1.74247	1.56486	1.93247
735	swab positivity	Region	North_West_England	NA	NA	NA	NA	2021-11-08	2021-11-14	1.55051	1.41146	1.70597
736	swab positivity	Region	North_East_England	NA	NA	NA	NA	2021-11-08	2021-11-14	1.51523	1.34205	1.71531
737	swab positivity	Region	South_East_England	NA	NA	NA	NA	2021-11-08	2021-11-14	1.5294	1.40139	1.66973
738	swab positivity	Region	London	NA	NA	NA	NA	2021-11-15	2021-11-21	1.78506	1.60235	2.00111
739	swab positivity	Region	Yorkshire	NA	NA	NA	NA	2021-11-15	2021-11-21	1.76613	1.60152	1.94554
740	swab positivity	Region	North_West_England	NA	NA	NA	NA	2021-11-15	2021-11-21	1.71373	1.55815	1.8738
741	swab positivity	Region	South_West_England	NA	NA	NA	NA	2021-11-15	2021-11-21	1.86688	1.69979	2.05206
742	swab positivity	Region	North_East_England	NA	NA	NA	NA	2021-11-15	2021-11-21	1.72387	1.52657	1.9423
743	swab positivity	Region	East_Midlands	NA	NA	NA	NA	2021-11-15	2021-11-21	1.91296	1.72909	2.12124
744	swab positivity	Region	South_East_England	NA	NA	NA	NA	2021-11-15	2021-11-21	1.76774	1.62149	1.92804
745	swab positivity	Region	West_Midlands	NA	NA	NA	NA	2021-11-15	2021-11-21	1.74839	1.58062	1.93379
746	swab positivity	Region	East_England	NA	NA	NA	NA	2021-11-15	2021-11-21	1.76735	1.60847	1.93744
747	swab positivity	Region	South_West_England	NA	NA	NA	NA	2021-11-22	2021-11-28	1.74954	1.59214	1.92
748	swab positivity	Region	Yorkshire	NA	NA	NA	NA	2021-11-22	2021-11-28	1.73145	1.57182	1.90732
749	swab positivity	Region	North_West_England	NA	NA	NA	NA	2021-11-22	2021-11-28	1.72722	1.57881	1.89365
750	swab positivity	Region	London	NA	NA	NA	NA	2021-11-22	2021-11-28	1.93894	1.75315	2.15504
751	swab positivity	Region	West_Midlands	NA	NA	NA	NA	2021-11-22	2021-11-28	1.72218	1.55674	1.90856
752	swab positivity	Region	East_Midlands	NA	NA	NA	NA	2021-11-22	2021-11-28	1.86017	1.6833	2.05917
753	swab positivity	Region	South_East_England	NA	NA	NA	NA	2021-11-22	2021-11-28	1.8075	1.65953	1.96618
754	swab positivity	Region	North_East_England	NA	NA	NA	NA	2021-11-22	2021-11-28	1.72829	1.53144	1.94411
755	swab positivity	Region	East_England	NA	NA	NA	NA	2021-11-22	2021-11-28	1.74755	1.59133	1.91759
756	swab positivity	Region	North_West_England	NA	NA	NA	NA	2021-11-29	2021-12-05	1.95467	1.78447	2.13932
757	swab positivity	Region	London	NA	NA	NA	NA	2021-11-29	2021-12-05	2.50478	2.26191	2.78595
758	swab positivity	Region	South_East_England	NA	NA	NA	NA	2021-11-29	2021-12-05	1.96204	1.8044	2.13723
759	swab positivity	Region	South_West_England	NA	NA	NA	NA	2021-11-29	2021-12-05	1.74341	1.5841	1.92222
760	swab positivity	Region	East_Midlands	NA	NA	NA	NA	2021-11-29	2021-12-05	1.96362	1.77328	2.17938
761	swab positivity	Region	East_England	NA	NA	NA	NA	2021-11-29	2021-12-05	1.86225	1.69701	2.04715
762	swab positivity	Region	West_Midlands	NA	NA	NA	NA	2021-11-29	2021-12-05	1.90696	1.71945	2.11148
763	swab positivity	Region	Yorkshire	NA	NA	NA	NA	2021-11-29	2021-12-05	1.88426	1.70568	2.07717
764	swab positivity	Region	North_East_England	NA	NA	NA	NA	2021-11-29	2021-12-05	1.88472	1.67234	2.12037
765	swab positivity	Region	East_Midlands	NA	NA	NA	NA	2021-12-06	2021-12-12	1.95984	1.77144	2.16971
766	swab positivity	Region	South_East_England	NA	NA	NA	NA	2021-12-06	2021-12-12	1.99254	1.83547	2.17005
767	swab positivity	Region	South_West_England	NA	NA	NA	NA	2021-12-06	2021-12-12	1.67913	1.53298	1.84591
768	swab positivity	Region	Yorkshire	NA	NA	NA	NA	2021-12-06	2021-12-12	1.9451	1.76992	2.15167
769	swab positivity	Region	London	NA	NA	NA	NA	2021-12-06	2021-12-12	2.69686	2.439	3.00344
770	swab positivity	Region	North_East_England	NA	NA	NA	NA	2021-12-06	2021-12-12	1.99333	1.77387	2.23198
771	swab positivity	Region	East_England	NA	NA	NA	NA	2021-12-06	2021-12-12	1.87611	1.71312	2.06069
772	swab positivity	Region	North_West_England	NA	NA	NA	NA	2021-12-06	2021-12-12	2.08917	1.90874	2.28849
773	swab positivity	Region	West_Midlands	NA	NA	NA	NA	2021-12-06	2021-12-12	1.92967	1.75211	2.139
774	swab positivity	Region	West_Midlands	NA	NA	NA	NA	2021-12-13	2021-12-19	3.08172	2.83595	3.34927
775	swab positivity	Region	East_Midlands	NA	NA	NA	NA	2021-12-13	2021-12-19	2.99205	2.75044	3.25534
776	swab positivity	Region	East_England	NA	NA	NA	NA	2021-12-13	2021-12-19	2.83405	2.62333	3.05611
777	swab positivity	Region	South_East_England	NA	NA	NA	NA	2021-12-13	2021-12-19	2.99123	2.79571	3.20452
778	swab positivity	Region	North_West_England	NA	NA	NA	NA	2021-12-13	2021-12-19	3.39301	3.15796	3.64895
779	swab positivity	Region	North_East_England	NA	NA	NA	NA	2021-12-13	2021-12-19	3.20506	2.88925	3.52981
780	swab positivity	Region	London	NA	NA	NA	NA	2021-12-13	2021-12-19	4.64856	4.28066	5.05256
781	swab positivity	Region	Yorkshire	NA	NA	NA	NA	2021-12-13	2021-12-19	3.11698	2.88522	3.37455
782	swab positivity	Region	South_West_England	NA	NA	NA	NA	2021-12-13	2021-12-19	2.41947	2.23315	2.62098
783	swab positivity	Region	West_Midlands	NA	NA	NA	NA	2021-12-20	2021-12-26	4.44095	4.09411	4.82756
784	swab positivity	Region	Yorkshire	NA	NA	NA	NA	2021-12-20	2021-12-26	4.5374	4.19937	4.89516
785	swab positivity	Region	North_West_England	NA	NA	NA	NA	2021-12-20	2021-12-26	4.97124	4.62858	5.34538
786	swab positivity	Region	London	NA	NA	NA	NA	2021-12-20	2021-12-26	6.84119	6.29372	7.45714
787	swab positivity	Region	East_England	NA	NA	NA	NA	2021-12-20	2021-12-26	3.83037	3.55197	4.1366
788	swab positivity	Region	South_East_England	NA	NA	NA	NA	2021-12-20	2021-12-26	3.98999	3.72401	4.27132
789	swab positivity	Region	East_Midlands	NA	NA	NA	NA	2021-12-20	2021-12-26	4.11893	3.80075	4.48936
790	swab positivity	Region	South_West_England	NA	NA	NA	NA	2021-12-20	2021-12-26	3.13672	2.90208	3.39661
791	swab positivity	Region	North_East_England	NA	NA	NA	NA	2021-12-20	2021-12-26	4.62601	4.20488	5.09117
792	swab positivity	Region	Yorkshire	NA	NA	NA	NA	2021-12-27	2022-01-02	6.92379	6.51819	7.37556
793	swab positivity	Region	North_West_England	NA	NA	NA	NA	2021-12-27	2022-01-02	7.53297	7.11915	7.9673
794	swab positivity	Region	West_Midlands	NA	NA	NA	NA	2021-12-27	2022-01-02	6.55492	6.12501	6.99758
795	swab positivity	Region	South_West_England	NA	NA	NA	NA	2021-12-27	2022-01-02	4.46244	4.17579	4.76593
796	swab positivity	Region	East_Midlands	NA	NA	NA	NA	2021-12-27	2022-01-02	5.98153	5.59161	6.39994
797	swab positivity	Region	East_England	NA	NA	NA	NA	2021-12-27	2022-01-02	5.43669	5.11581	5.79624
798	swab positivity	Region	South_East_England	NA	NA	NA	NA	2021-12-27	2022-01-02	5.60423	5.29745	5.91417
799	swab positivity	Region	London	NA	NA	NA	NA	2021-12-27	2022-01-02	9.04761	8.47476	9.6815
800	swab positivity	Region	North_East_England	NA	NA	NA	NA	2021-12-27	2022-01-02	7.1669	6.63024	7.75129
801	swab positivity	Region	Yorkshire	NA	NA	NA	NA	2022-01-03	2022-01-09	7.26979	6.88198	7.67262
802	swab positivity	Region	West_Midlands	NA	NA	NA	NA	2022-01-03	2022-01-09	6.80004	6.41203	7.21401
803	swab positivity	Region	South_West_England	NA	NA	NA	NA	2022-01-03	2022-01-09	4.47881	4.22288	4.74975
804	swab positivity	Region	North_West_England	NA	NA	NA	NA	2022-01-03	2022-01-09	7.72869	7.35633	8.13642
805	swab positivity	Region	East_Midlands	NA	NA	NA	NA	2022-01-03	2022-01-09	6.05951	5.68891	6.44239
806	swab positivity	Region	East_England	NA	NA	NA	NA	2022-01-03	2022-01-09	5.42272	5.13178	5.748
807	swab positivity	Region	North_East_England	NA	NA	NA	NA	2022-01-03	2022-01-09	7.612	7.09919	8.17145
808	swab positivity	Region	South_East_England	NA	NA	NA	NA	2022-01-03	2022-01-09	5.55581	5.28508	5.8433
809	swab positivity	Region	London	NA	NA	NA	NA	2022-01-03	2022-01-09	8.8712	8.34627	9.44411
810	swab positivity	Region	Yorkshire	NA	NA	NA	NA	2022-01-10	2022-01-16	6.09623	5.76591	6.44314
811	swab positivity	Region	West_Midlands	NA	NA	NA	NA	2022-01-10	2022-01-16	5.65086	5.32362	6.00578
812	swab positivity	Region	South_West_England	NA	NA	NA	NA	2022-01-10	2022-01-16	3.81147	3.58251	4.05088
813	swab positivity	Region	North_West_England	NA	NA	NA	NA	2022-01-10	2022-01-16	6.28445	5.96335	6.62653
814	swab positivity	Region	South_East_England	NA	NA	NA	NA	2022-01-10	2022-01-16	4.67262	4.44067	4.9202
815	swab positivity	Region	East_Midlands	NA	NA	NA	NA	2022-01-10	2022-01-16	5.00259	4.69497	5.32223
816	swab positivity	Region	East_England	NA	NA	NA	NA	2022-01-10	2022-01-16	4.56611	4.31721	4.84383
817	swab positivity	Region	North_East_England	NA	NA	NA	NA	2022-01-10	2022-01-16	6.42431	5.98294	6.8925
818	swab positivity	Region	London	NA	NA	NA	NA	2022-01-10	2022-01-16	6.69895	6.28641	7.15603
819	swab positivity	Region	West_Midlands	NA	NA	NA	NA	2022-01-17	2022-01-23	5.70975	5.36122	6.07339
820	swab positivity	Region	North_West_England	NA	NA	NA	NA	2022-01-17	2022-01-23	6.02935	5.7176	6.36454
821	swab positivity	Region	South_East_England	NA	NA	NA	NA	2022-01-17	2022-01-23	4.83716	4.58832	5.08684
822	swab positivity	Region	East_Midlands	NA	NA	NA	NA	2022-01-17	2022-01-23	4.97862	4.66656	5.30395
823	swab positivity	Region	Yorkshire	NA	NA	NA	NA	2022-01-17	2022-01-23	6.01944	5.685	6.37029
824	swab positivity	Region	North_East_England	NA	NA	NA	NA	2022-01-17	2022-01-23	6.16751	5.7441	6.62392
825	swab positivity	Region	South_West_England	NA	NA	NA	NA	2022-01-17	2022-01-23	3.95207	3.72544	4.20579
826	swab positivity	Region	London	NA	NA	NA	NA	2022-01-17	2022-01-23	6.57655	6.15348	7.02177
827	swab positivity	Region	East_England	NA	NA	NA	NA	2022-01-17	2022-01-23	4.7208	4.4626	5.00003
828	swab positivity	Region	West_Midlands	NA	NA	NA	NA	2022-01-24	2022-01-30	5.8361	5.49585	6.21153
829	swab positivity	Region	South_West_England	NA	NA	NA	NA	2022-01-24	2022-01-30	4.49853	4.24273	4.76624
830	swab positivity	Region	North_West_England	NA	NA	NA	NA	2022-01-24	2022-01-30	5.91438	5.60835	6.24528
831	swab positivity	Region	East_England	NA	NA	NA	NA	2022-01-24	2022-01-30	5.20052	4.92301	5.50552
832	swab positivity	Region	Yorkshire	NA	NA	NA	NA	2022-01-24	2022-01-30	6.03672	5.69653	6.38085
833	swab positivity	Region	South_East_England	NA	NA	NA	NA	2022-01-24	2022-01-30	5.36055	5.10062	5.63969
834	swab positivity	Region	London	NA	NA	NA	NA	2022-01-24	2022-01-30	6.68803	6.28265	7.13285
835	swab positivity	Region	East_Midlands	NA	NA	NA	NA	2022-01-24	2022-01-30	5.19372	4.87719	5.53386
836	swab positivity	Region	North_East_England	NA	NA	NA	NA	2022-01-24	2022-01-30	6.11275	5.68638	6.56005
837	swab positivity	Region	East_England	NA	NA	NA	NA	2022-01-31	2022-02-06	5.31447	5.03199	5.61525
838	swab positivity	Region	West_Midlands	NA	NA	NA	NA	2022-01-31	2022-02-06	5.5268	5.2012	5.88492
839	swab positivity	Region	South_East_England	NA	NA	NA	NA	2022-01-31	2022-02-06	5.55784	5.2832	5.8392
840	swab positivity	Region	London	NA	NA	NA	NA	2022-01-31	2022-02-06	6.26048	5.88952	6.65778
841	swab positivity	Region	South_West_England	NA	NA	NA	NA	2022-01-31	2022-02-06	4.84173	4.57336	5.12809
842	swab positivity	Region	Yorkshire	NA	NA	NA	NA	2022-01-31	2022-02-06	5.62428	5.30899	5.95781
843	swab positivity	Region	North_West_England	NA	NA	NA	NA	2022-01-31	2022-02-06	5.43094	5.13363	5.72571
844	swab positivity	Region	East_Midlands	NA	NA	NA	NA	2022-01-31	2022-02-06	5.06633	4.7592	5.40228
845	swab positivity	Region	North_East_England	NA	NA	NA	NA	2022-01-31	2022-02-06	5.60329	5.21488	6.04886
846	swab positivity	Region	South_West_England	NA	NA	NA	NA	2022-02-07	2022-02-13	4.25361	4.01012	4.50318
847	swab positivity	Region	North_West_England	NA	NA	NA	NA	2022-02-07	2022-02-13	4.0701	3.83566	4.31707
848	swab positivity	Region	East_England	NA	NA	NA	NA	2022-02-07	2022-02-13	4.42391	4.17664	4.68936
849	swab positivity	Region	West_Midlands	NA	NA	NA	NA	2022-02-07	2022-02-13	4.24477	3.97162	4.53618
850	swab positivity	Region	Yorkshire	NA	NA	NA	NA	2022-02-07	2022-02-13	4.24767	3.99369	4.51797
851	swab positivity	Region	East_Midlands	NA	NA	NA	NA	2022-02-07	2022-02-13	4.04501	3.78058	4.32586
852	swab positivity	Region	South_East_England	NA	NA	NA	NA	2022-02-07	2022-02-13	4.67878	4.4424	4.9344
853	swab positivity	Region	North_East_England	NA	NA	NA	NA	2022-02-07	2022-02-13	4.14478	3.83136	4.48685
854	swab positivity	Region	London	NA	NA	NA	NA	2022-02-07	2022-02-13	4.98799	4.65279	5.35719
855	swab positivity	Region	East_Midlands	NA	NA	NA	NA	2022-02-14	2022-02-20	3.40863	3.16781	3.65292
856	swab positivity	Region	West_Midlands	NA	NA	NA	NA	2022-02-14	2022-02-20	3.49487	3.25378	3.75572
857	swab positivity	Region	North_East_England	NA	NA	NA	NA	2022-02-14	2022-02-20	3.19059	2.93131	3.47694
858	swab positivity	Region	Yorkshire	NA	NA	NA	NA	2022-02-14	2022-02-20	3.42241	3.19971	3.66119
859	swab positivity	Region	London	NA	NA	NA	NA	2022-02-14	2022-02-20	4.27864	3.96576	4.62338
860	swab positivity	Region	South_West_England	NA	NA	NA	NA	2022-02-14	2022-02-20	3.82345	3.5882	4.06751
861	swab positivity	Region	North_West_England	NA	NA	NA	NA	2022-02-14	2022-02-20	3.26516	3.05969	3.48193
862	swab positivity	Region	South_East_England	NA	NA	NA	NA	2022-02-14	2022-02-20	4.08338	3.86084	4.32867
863	swab positivity	Region	East_England	NA	NA	NA	NA	2022-02-14	2022-02-20	3.82953	3.59648	4.0708
864	swab positivity	Region	East_Midlands	NA	NA	NA	NA	2022-02-21	2022-02-27	3.04784	2.82725	3.28086
865	swab positivity	Region	London	NA	NA	NA	NA	2022-02-21	2022-02-27	3.71761	3.44212	4.02521
866	swab positivity	Region	South_East_England	NA	NA	NA	NA	2022-02-21	2022-02-27	3.73764	3.52655	3.96166
867	swab positivity	Region	West_Midlands	NA	NA	NA	NA	2022-02-21	2022-02-27	3.01709	2.80564	3.23986
868	swab positivity	Region	North_West_England	NA	NA	NA	NA	2022-02-21	2022-02-27	2.84534	2.66717	3.04108
869	swab positivity	Region	East_England	NA	NA	NA	NA	2022-02-21	2022-02-27	3.50927	3.28674	3.74158
870	swab positivity	Region	Yorkshire	NA	NA	NA	NA	2022-02-21	2022-02-27	2.95158	2.75168	3.16162
871	swab positivity	Region	South_West_England	NA	NA	NA	NA	2022-02-21	2022-02-27	3.61348	3.38462	3.85103
872	swab positivity	Region	North_East_England	NA	NA	NA	NA	2022-02-21	2022-02-27	2.67402	2.45007	2.92459
873	swab positivity	Region	South_East_England	NA	NA	NA	NA	2022-02-28	2022-03-06	4.14156	3.90936	4.38969
874	swab positivity	Region	West_Midlands	NA	NA	NA	NA	2022-02-28	2022-03-06	3.23096	3.00872	3.4844
875	swab positivity	Region	North_West_England	NA	NA	NA	NA	2022-02-28	2022-03-06	3.14102	2.94495	3.35948
876	swab positivity	Region	East_England	NA	NA	NA	NA	2022-02-28	2022-03-06	3.93131	3.67769	4.18078
877	swab positivity	Region	South_West_England	NA	NA	NA	NA	2022-02-28	2022-03-06	4.14511	3.89266	4.42113
878	swab positivity	Region	Yorkshire	NA	NA	NA	NA	2022-02-28	2022-03-06	3.18816	2.96914	3.42358
879	swab positivity	Region	East_Midlands	NA	NA	NA	NA	2022-02-28	2022-03-06	3.37577	3.14176	3.64093
880	swab positivity	Region	North_East_England	NA	NA	NA	NA	2022-02-28	2022-03-06	2.85991	2.61015	3.11763
881	swab positivity	Region	London	NA	NA	NA	NA	2022-02-28	2022-03-06	3.95803	3.64582	4.2994
882	swab positivity	Region	North_West_England	NA	NA	NA	NA	2022-03-07	2022-03-13	4.21392	3.98115	4.46371
883	swab positivity	Region	West_Midlands	NA	NA	NA	NA	2022-03-07	2022-03-13	4.32322	4.07636	4.59616
884	swab positivity	Region	Yorkshire	NA	NA	NA	NA	2022-03-07	2022-03-13	4.26444	4.01217	4.53409
885	swab positivity	Region	South_East_England	NA	NA	NA	NA	2022-03-07	2022-03-13	5.46949	5.21488	5.74832
886	swab positivity	Region	East_Midlands	NA	NA	NA	NA	2022-03-07	2022-03-13	4.52761	4.25254	4.83462
887	swab positivity	Region	South_West_England	NA	NA	NA	NA	2022-03-07	2022-03-13	5.54407	5.25911	5.85838
888	swab positivity	Region	East_England	NA	NA	NA	NA	2022-03-07	2022-03-13	5.19496	4.91337	5.4872
889	swab positivity	Region	North_East_England	NA	NA	NA	NA	2022-03-07	2022-03-13	3.75236	3.46807	4.06771
890	swab positivity	Region	London	NA	NA	NA	NA	2022-03-07	2022-03-13	5.20635	4.88475	5.56175
891	swab positivity	Region	East_Midlands	NA	NA	NA	NA	2022-03-14	2022-03-20	5.89332	5.55449	6.24961
892	swab positivity	Region	South_West_England	NA	NA	NA	NA	2022-03-14	2022-03-20	7.21879	6.86958	7.57875
893	swab positivity	Region	West_Midlands	NA	NA	NA	NA	2022-03-14	2022-03-20	5.58858	5.28085	5.90984
894	swab positivity	Region	North_West_England	NA	NA	NA	NA	2022-03-14	2022-03-20	5.57202	5.29088	5.86726
895	swab positivity	Region	North_East_England	NA	NA	NA	NA	2022-03-14	2022-03-20	4.97532	4.62383	5.35823
896	swab positivity	Region	East_England	NA	NA	NA	NA	2022-03-14	2022-03-20	6.57644	6.2516	6.91255
897	swab positivity	Region	South_East_England	NA	NA	NA	NA	2022-03-14	2022-03-20	6.84719	6.54209	7.16446
898	swab positivity	Region	London	NA	NA	NA	NA	2022-03-14	2022-03-20	6.26649	5.90265	6.67261
899	swab positivity	Region	Yorkshire	NA	NA	NA	NA	2022-03-14	2022-03-20	5.59163	5.29686	5.90876
900	swab positivity	Region	South_East_England	NA	NA	NA	NA	2022-03-21	2022-03-27	7.85991	7.52881	8.20097
901	swab positivity	Region	North_East_England	NA	NA	NA	NA	2022-03-21	2022-03-27	6.21632	5.80131	6.65624
902	swab positivity	Region	London	NA	NA	NA	NA	2022-03-21	2022-03-27	7.37648	6.97999	7.83064
903	swab positivity	Region	South_West_England	NA	NA	NA	NA	2022-03-21	2022-03-27	8.51959	8.13549	8.92086
904	swab positivity	Region	East_England	NA	NA	NA	NA	2022-03-21	2022-03-27	7.59588	7.23351	7.96853
905	swab positivity	Region	North_West_England	NA	NA	NA	NA	2022-03-21	2022-03-27	6.81583	6.49849	7.15995
906	swab positivity	Region	East_Midlands	NA	NA	NA	NA	2022-03-21	2022-03-27	7.15806	6.77062	7.56609
907	swab positivity	Region	Yorkshire	NA	NA	NA	NA	2022-03-21	2022-03-27	6.92482	6.56527	7.28413
908	swab positivity	Region	West_Midlands	NA	NA	NA	NA	2022-03-21	2022-03-27	6.86051	6.51428	7.24204
909	swab positivity	Region	West_Midlands	NA	NA	NA	NA	2022-03-28	2022-04-03	6.98809	6.63948	7.38756
910	swab positivity	Region	South_East_England	NA	NA	NA	NA	2022-03-28	2022-04-03	7.44525	7.12924	7.77624
911	swab positivity	Region	East_Midlands	NA	NA	NA	NA	2022-03-28	2022-04-03	7.27283	6.87413	7.68799
912	swab positivity	Region	South_West_England	NA	NA	NA	NA	2022-03-28	2022-04-03	8.27602	7.88692	8.69052
913	swab positivity	Region	London	NA	NA	NA	NA	2022-03-28	2022-04-03	7.09156	6.6908	7.53429
914	swab positivity	Region	Yorkshire	NA	NA	NA	NA	2022-03-28	2022-04-03	7.13996	6.78069	7.52655
915	swab positivity	Region	North_West_England	NA	NA	NA	NA	2022-03-28	2022-04-03	6.96519	6.63708	7.30707
916	swab positivity	Region	East_England	NA	NA	NA	NA	2022-03-28	2022-04-03	7.24967	6.90025	7.61453
917	swab positivity	Region	North_East_England	NA	NA	NA	NA	2022-03-28	2022-04-03	6.60872	6.17448	7.08908
918	swab positivity	Region	South_West_England	NA	NA	NA	NA	2022-04-04	2022-04-10	7.29574	6.93019	7.68084
919	swab positivity	Region	Yorkshire	NA	NA	NA	NA	2022-04-04	2022-04-10	6.68313	6.32754	7.0496
920	swab positivity	Region	East_Midlands	NA	NA	NA	NA	2022-04-04	2022-04-10	6.77599	6.38861	7.19312
921	swab positivity	Region	East_England	NA	NA	NA	NA	2022-04-04	2022-04-10	6.3669	6.03312	6.70969
922	swab positivity	Region	West_Midlands	NA	NA	NA	NA	2022-04-04	2022-04-10	6.53733	6.17052	6.92138
923	swab positivity	Region	London	NA	NA	NA	NA	2022-04-04	2022-04-10	6.05605	5.68121	6.46283
924	swab positivity	Region	North_West_England	NA	NA	NA	NA	2022-04-04	2022-04-10	6.42313	6.10576	6.74326
925	swab positivity	Region	South_East_England	NA	NA	NA	NA	2022-04-04	2022-04-10	6.50494	6.19793	6.82521
926	swab positivity	Region	North_East_England	NA	NA	NA	NA	2022-04-04	2022-04-10	6.45617	6.00623	6.928
927	swab positivity	Region	South_West_England	NA	NA	NA	NA	2022-04-11	2022-04-17	6.13921	5.79354	6.51208
928	swab positivity	Region	West_Midlands	NA	NA	NA	NA	2022-04-11	2022-04-17	5.85697	5.49491	6.2494
929	swab positivity	Region	East_Midlands	NA	NA	NA	NA	2022-04-11	2022-04-17	6.06027	5.68361	6.47099
930	swab positivity	Region	East_England	NA	NA	NA	NA	2022-04-11	2022-04-17	5.39943	5.08376	5.72672
931	swab positivity	Region	Yorkshire	NA	NA	NA	NA	2022-04-11	2022-04-17	5.98931	5.6392	6.37701
932	swab positivity	Region	North_West_England	NA	NA	NA	NA	2022-04-11	2022-04-17	5.72082	5.41099	6.05416
933	swab positivity	Region	South_East_England	NA	NA	NA	NA	2022-04-11	2022-04-17	5.46587	5.17904	5.77224
934	swab positivity	Region	London	NA	NA	NA	NA	2022-04-11	2022-04-17	5.08857	4.74107	5.47009
935	swab positivity	Region	North_East_England	NA	NA	NA	NA	2022-04-11	2022-04-17	6.02294	5.57454	6.49918
936	swab positivity	Region	South_West_England	NA	NA	NA	NA	2022-04-18	2022-04-24	4.13982	3.86873	4.43728
937	swab positivity	Region	East_England	NA	NA	NA	NA	2022-04-18	2022-04-24	3.6382	3.38727	3.89664
938	swab positivity	Region	East_Midlands	NA	NA	NA	NA	2022-04-18	2022-04-24	4.29944	3.98415	4.64063
939	swab positivity	Region	South_East_England	NA	NA	NA	NA	2022-04-18	2022-04-24	3.65928	3.43651	3.89452
940	swab positivity	Region	West_Midlands	NA	NA	NA	NA	2022-04-18	2022-04-24	4.0938	3.80927	4.41227
941	swab positivity	Region	Yorkshire	NA	NA	NA	NA	2022-04-18	2022-04-24	4.20545	3.92959	4.51108
942	swab positivity	Region	North_West_England	NA	NA	NA	NA	2022-04-18	2022-04-24	4.02451	3.77365	4.29413
943	swab positivity	Region	London	NA	NA	NA	NA	2022-04-18	2022-04-24	3.30813	3.05715	3.58272
944	swab positivity	Region	North_East_England	NA	NA	NA	NA	2022-04-18	2022-04-24	4.44271	4.04945	4.85674
945	swab positivity	Region	North_West_England	NA	NA	NA	NA	2022-04-25	2022-05-01	2.74113	2.51621	2.98873
946	swab positivity	Region	East_Midlands	NA	NA	NA	NA	2022-04-25	2022-05-01	2.95483	2.65989	3.26179
947	swab positivity	Region	Yorkshire	NA	NA	NA	NA	2022-04-25	2022-05-01	2.86831	2.61122	3.13983
948	swab positivity	Region	East_England	NA	NA	NA	NA	2022-04-25	2022-05-01	2.35828	2.14278	2.59137
949	swab positivity	Region	South_West_England	NA	NA	NA	NA	2022-04-25	2022-05-01	2.66422	2.42551	2.91519
950	swab positivity	Region	West_Midlands	NA	NA	NA	NA	2022-04-25	2022-05-01	2.80019	2.53743	3.09824
951	swab positivity	Region	North_East_England	NA	NA	NA	NA	2022-04-25	2022-05-01	3.0908	2.72067	3.50311
952	swab positivity	Region	South_East_England	NA	NA	NA	NA	2022-04-25	2022-05-01	2.36942	2.18084	2.58575
953	swab positivity	Region	London	NA	NA	NA	NA	2022-04-25	2022-05-01	2.17688	1.96897	2.42015
954	swab positivity	Region	North_West_England	NA	NA	NA	NA	2022-05-02	2022-05-08	2.54115	2.22877	2.89211
955	swab positivity	Region	London	NA	NA	NA	NA	2022-05-02	2022-05-08	1.95731	1.6759	2.29308
956	swab positivity	Region	West_Midlands	NA	NA	NA	NA	2022-05-02	2022-05-08	2.56572	2.21569	2.96877
957	swab positivity	Region	South_East_England	NA	NA	NA	NA	2022-05-02	2022-05-08	2.09502	1.84652	2.38234
958	swab positivity	Region	East_England	NA	NA	NA	NA	2022-05-02	2022-05-08	2.06866	1.79408	2.37968
959	swab positivity	Region	East_Midlands	NA	NA	NA	NA	2022-05-02	2022-05-08	2.73518	2.3428	3.17627
960	swab positivity	Region	North_East_England	NA	NA	NA	NA	2022-05-02	2022-05-08	2.90138	2.42554	3.44289
961	swab positivity	Region	Yorkshire	NA	NA	NA	NA	2022-05-02	2022-05-08	2.63083	2.29014	3.02267
962	swab positivity	Region	South_West_England	NA	NA	NA	NA	2022-05-02	2022-05-08	2.3048	2.01347	2.6402
963	antibody23 positivity	Region	North_East_England	NA	NA	NA	NA	2020-12-07	2020-12-13	8.69715	7.48877	10.067
964	antibody23 positivity	Region	London	NA	NA	NA	NA	2020-12-07	2020-12-13	16.0182	14.2017	18.0411
965	antibody23 positivity	Region	South_West_England	NA	NA	NA	NA	2020-12-07	2020-12-13	5.80968	5.02765	6.6484
966	antibody23 positivity	Region	East_England	NA	NA	NA	NA	2020-12-07	2020-12-13	8.88697	7.82068	10.0612
967	antibody23 positivity	Region	East_Midlands	NA	NA	NA	NA	2020-12-07	2020-12-13	8.18742	7.12569	9.3973
968	antibody23 positivity	Region	North_West_England	NA	NA	NA	NA	2020-12-07	2020-12-13	11.0735	9.84051	12.4244
969	antibody23 positivity	Region	West_Midlands	NA	NA	NA	NA	2020-12-07	2020-12-13	12.1927	10.717	13.832
970	antibody23 positivity	Region	Yorkshire	NA	NA	NA	NA	2020-12-07	2020-12-13	9.24126	8.08391	10.5194
971	antibody23 positivity	Region	South_East_England	NA	NA	NA	NA	2020-12-07	2020-12-13	7.24943	6.38084	8.2413
972	antibody23 positivity	Region	Yorkshire	NA	NA	NA	NA	2020-12-14	2020-12-20	9.93358	8.82854	11.1793
973	antibody23 positivity	Region	North_West_England	NA	NA	NA	NA	2020-12-14	2020-12-20	11.8694	10.7144	13.1335
974	antibody23 positivity	Region	South_West_England	NA	NA	NA	NA	2020-12-14	2020-12-20	6.37092	5.65403	7.19291
975	antibody23 positivity	Region	West_Midlands	NA	NA	NA	NA	2020-12-14	2020-12-20	13.0352	11.5945	14.6119
976	antibody23 positivity	Region	North_East_England	NA	NA	NA	NA	2020-12-14	2020-12-20	9.34142	8.13675	10.672
977	antibody23 positivity	Region	East_Midlands	NA	NA	NA	NA	2020-12-14	2020-12-20	8.78896	7.74709	9.99872
978	antibody23 positivity	Region	London	NA	NA	NA	NA	2020-12-14	2020-12-20	17.2249	15.4505	19.0874
979	antibody23 positivity	Region	East_England	NA	NA	NA	NA	2020-12-14	2020-12-20	9.6052	8.60114	10.7464
980	antibody23 positivity	Region	South_East_England	NA	NA	NA	NA	2020-12-14	2020-12-20	7.85746	7.00976	8.79845
981	antibody23 positivity	Region	South_West_England	NA	NA	NA	NA	2020-12-21	2020-12-27	6.79694	5.88966	7.84718
982	antibody23 positivity	Region	Yorkshire	NA	NA	NA	NA	2020-12-21	2020-12-27	10.4793	9.14692	12.0159
983	antibody23 positivity	Region	South_East_England	NA	NA	NA	NA	2020-12-21	2020-12-27	8.32685	7.30038	9.55444
984	antibody23 positivity	Region	London	NA	NA	NA	NA	2020-12-21	2020-12-27	17.7641	15.6122	20.1079
985	antibody23 positivity	Region	West_Midlands	NA	NA	NA	NA	2020-12-21	2020-12-27	13.5539	11.8965	15.453
986	antibody23 positivity	Region	North_West_England	NA	NA	NA	NA	2020-12-21	2020-12-27	12.3877	10.9698	13.972
987	antibody23 positivity	Region	East_England	NA	NA	NA	NA	2020-12-21	2020-12-27	9.95451	8.76256	11.3658
988	antibody23 positivity	Region	East_Midlands	NA	NA	NA	NA	2020-12-21	2020-12-27	9.31332	8.06472	10.7618
989	antibody23 positivity	Region	North_East_England	NA	NA	NA	NA	2020-12-21	2020-12-27	9.84268	8.45058	11.4008
990	antibody23 positivity	Region	South_West_England	NA	NA	NA	NA	2020-12-28	2021-01-03	7.24296	6.43824	8.12806
991	antibody23 positivity	Region	Yorkshire	NA	NA	NA	NA	2020-12-28	2021-01-03	10.5549	9.40063	11.8253
992	antibody23 positivity	Region	North_West_England	NA	NA	NA	NA	2020-12-28	2021-01-03	12.4558	11.2931	13.7806
993	antibody23 positivity	Region	South_East_England	NA	NA	NA	NA	2020-12-28	2021-01-03	8.64522	7.76533	9.64293
994	antibody23 positivity	Region	London	NA	NA	NA	NA	2020-12-28	2021-01-03	17.3599	15.5783	19.3277
995	antibody23 positivity	Region	East_Midlands	NA	NA	NA	NA	2020-12-28	2021-01-03	9.40871	8.36193	10.613
996	antibody23 positivity	Region	East_England	NA	NA	NA	NA	2020-12-28	2021-01-03	10.1471	9.1479	11.249
997	antibody23 positivity	Region	West_Midlands	NA	NA	NA	NA	2020-12-28	2021-01-03	13.5299	12.1448	15.1335
998	antibody23 positivity	Region	North_East_England	NA	NA	NA	NA	2020-12-28	2021-01-03	10.2287	9.05095	11.5748
999	antibody23 positivity	Region	South_West_England	NA	NA	NA	NA	2021-01-04	2021-01-10	9.58599	8.77409	10.4476
1000	antibody23 positivity	Region	North_West_England	NA	NA	NA	NA	2021-01-04	2021-01-10	15.4291	14.3695	16.5933
1001	antibody23 positivity	Region	South_East_England	NA	NA	NA	NA	2021-01-04	2021-01-10	11.1384	10.2792	12.0637
1002	antibody23 positivity	Region	Yorkshire	NA	NA	NA	NA	2021-01-04	2021-01-10	13.256	12.1984	14.3994
1003	antibody23 positivity	Region	West_Midlands	NA	NA	NA	NA	2021-01-04	2021-01-10	16.5066	15.1756	17.9521
1004	antibody23 positivity	Region	East_Midlands	NA	NA	NA	NA	2021-01-04	2021-01-10	11.8084	10.7836	12.9102
1005	antibody23 positivity	Region	East_England	NA	NA	NA	NA	2021-01-04	2021-01-10	12.4741	11.5051	13.4879
1006	antibody23 positivity	Region	London	NA	NA	NA	NA	2021-01-04	2021-01-10	20.0541	18.4156	21.7798
1007	antibody23 positivity	Region	North_East_England	NA	NA	NA	NA	2021-01-04	2021-01-10	13.239	12.0983	14.5135
1008	antibody23 positivity	Region	South_West_England	NA	NA	NA	NA	2021-01-11	2021-01-17	10.134	9.32009	10.977
1009	antibody23 positivity	Region	East_Midlands	NA	NA	NA	NA	2021-01-11	2021-01-17	12.5402	11.5054	13.595
1010	antibody23 positivity	Region	South_East_England	NA	NA	NA	NA	2021-01-11	2021-01-17	11.6494	10.7961	12.5598
1011	antibody23 positivity	Region	London	NA	NA	NA	NA	2021-01-11	2021-01-17	21.1077	19.5131	22.8259
1012	antibody23 positivity	Region	Yorkshire	NA	NA	NA	NA	2021-01-11	2021-01-17	13.9427	12.8976	15.0717
1013	antibody23 positivity	Region	North_East_England	NA	NA	NA	NA	2021-01-11	2021-01-17	13.6678	12.5497	14.8673
1014	antibody23 positivity	Region	East_England	NA	NA	NA	NA	2021-01-11	2021-01-17	13.3196	12.3623	14.3039
1015	antibody23 positivity	Region	North_West_England	NA	NA	NA	NA	2021-01-11	2021-01-17	16.2957	15.2268	17.3921
1016	antibody23 positivity	Region	West_Midlands	NA	NA	NA	NA	2021-01-11	2021-01-17	17.4612	16.1695	18.8152
1017	antibody23 positivity	Region	West_Midlands	NA	NA	NA	NA	2021-01-18	2021-01-24	19.3027	18.0011	20.6846
1018	antibody23 positivity	Region	London	NA	NA	NA	NA	2021-01-18	2021-01-24	22.7039	21.1478	24.391
1019	antibody23 positivity	Region	East_England	NA	NA	NA	NA	2021-01-18	2021-01-24	15.7578	14.7415	16.8459
1020	antibody23 positivity	Region	South_East_England	NA	NA	NA	NA	2021-01-18	2021-01-24	13.4386	12.5233	14.4345
1021	antibody23 positivity	Region	East_Midlands	NA	NA	NA	NA	2021-01-18	2021-01-24	14.4514	13.3713	15.6126
1022	antibody23 positivity	Region	North_East_England	NA	NA	NA	NA	2021-01-18	2021-01-24	15.4796	14.3117	16.7933
1023	antibody23 positivity	Region	Yorkshire	NA	NA	NA	NA	2021-01-18	2021-01-24	15.896	14.7957	17.0741
1024	antibody23 positivity	Region	South_West_England	NA	NA	NA	NA	2021-01-18	2021-01-24	11.9219	11.0711	12.8506
1025	antibody23 positivity	Region	North_West_England	NA	NA	NA	NA	2021-01-18	2021-01-24	18.6963	17.561	19.8963
1026	antibody23 positivity	Region	London	NA	NA	NA	NA	2021-01-25	2021-01-31	23.9961	22.2891	25.7692
1027	antibody23 positivity	Region	Yorkshire	NA	NA	NA	NA	2021-01-25	2021-01-31	17.4897	16.2994	18.8227
1028	antibody23 positivity	Region	North_West_England	NA	NA	NA	NA	2021-01-25	2021-01-31	20.5021	19.2499	21.8515
1029	antibody23 positivity	Region	East_Midlands	NA	NA	NA	NA	2021-01-25	2021-01-31	16.1065	14.9371	17.3709
1030	antibody23 positivity	Region	South_West_England	NA	NA	NA	NA	2021-01-25	2021-01-31	13.649	12.647	14.6622
1031	antibody23 positivity	Region	South_East_England	NA	NA	NA	NA	2021-01-25	2021-01-31	15.0374	14.0023	16.1067
1032	antibody23 positivity	Region	West_Midlands	NA	NA	NA	NA	2021-01-25	2021-01-31	20.8148	19.4166	22.3637
1033	antibody23 positivity	Region	North_East_England	NA	NA	NA	NA	2021-01-25	2021-01-31	16.9215	15.6328	18.3377
1034	antibody23 positivity	Region	East_England	NA	NA	NA	NA	2021-01-25	2021-01-31	17.4519	16.303	18.6413
1035	antibody23 positivity	Region	Yorkshire	NA	NA	NA	NA	2021-02-01	2021-02-07	19.1588	18.0593	20.3219
1036	antibody23 positivity	Region	South_West_England	NA	NA	NA	NA	2021-02-01	2021-02-07	15.478	14.5278	16.4548
1037	antibody23 positivity	Region	East_Midlands	NA	NA	NA	NA	2021-02-01	2021-02-07	18.0929	16.9856	19.2819
1038	antibody23 positivity	Region	North_East_England	NA	NA	NA	NA	2021-02-01	2021-02-07	18.3599	17.1844	19.6208
1039	antibody23 positivity	Region	East_England	NA	NA	NA	NA	2021-02-01	2021-02-07	19.3952	18.3694	20.4891
1040	antibody23 positivity	Region	North_West_England	NA	NA	NA	NA	2021-02-01	2021-02-07	22.3655	21.2484	23.5718
1041	antibody23 positivity	Region	London	NA	NA	NA	NA	2021-02-01	2021-02-07	26.2308	24.5894	28.0124
1042	antibody23 positivity	Region	West_Midlands	NA	NA	NA	NA	2021-02-01	2021-02-07	22.8614	21.5705	24.2363
1043	antibody23 positivity	Region	South_East_England	NA	NA	NA	NA	2021-02-01	2021-02-07	16.8735	15.9161	17.8738
1044	antibody23 positivity	Region	Yorkshire	NA	NA	NA	NA	2021-02-08	2021-02-14	23.3654	22.2335	24.6021
1045	antibody23 positivity	Region	South_West_England	NA	NA	NA	NA	2021-02-08	2021-02-14	19.7652	18.7752	20.8029
1046	antibody23 positivity	Region	East_England	NA	NA	NA	NA	2021-02-08	2021-02-14	23.6209	22.5185	24.7242
1047	antibody23 positivity	Region	London	NA	NA	NA	NA	2021-02-08	2021-02-14	29.7851	28.1125	31.4791
1048	antibody23 positivity	Region	North_East_England	NA	NA	NA	NA	2021-02-08	2021-02-14	22.4739	21.2618	23.7933
1049	antibody23 positivity	Region	East_Midlands	NA	NA	NA	NA	2021-02-08	2021-02-14	22.3258	21.1669	23.5313
1050	antibody23 positivity	Region	South_East_England	NA	NA	NA	NA	2021-02-08	2021-02-14	20.998	19.9543	22.0289
1051	antibody23 positivity	Region	West_Midlands	NA	NA	NA	NA	2021-02-08	2021-02-14	27.2136	25.8709	28.5586
1052	antibody23 positivity	Region	North_West_England	NA	NA	NA	NA	2021-02-08	2021-02-14	26.5657	25.4357	27.748
1053	antibody23 positivity	Region	South_West_England	NA	NA	NA	NA	2021-02-15	2021-02-21	24.5285	23.4993	25.5623
1054	antibody23 positivity	Region	North_East_England	NA	NA	NA	NA	2021-02-15	2021-02-21	26.863	25.5964	28.1574
1055	antibody23 positivity	Region	London	NA	NA	NA	NA	2021-02-15	2021-02-21	33.0337	31.417	34.6839
1056	antibody23 positivity	Region	East_Midlands	NA	NA	NA	NA	2021-02-15	2021-02-21	26.9264	25.7316	28.1185
1057	antibody23 positivity	Region	South_East_England	NA	NA	NA	NA	2021-02-15	2021-02-21	25.532	24.5161	26.5485
1058	antibody23 positivity	Region	West_Midlands	NA	NA	NA	NA	2021-02-15	2021-02-21	31.4248	30.1441	32.774
1059	antibody23 positivity	Region	North_West_England	NA	NA	NA	NA	2021-02-15	2021-02-21	30.8739	29.7507	32.0237
1060	antibody23 positivity	Region	Yorkshire	NA	NA	NA	NA	2021-02-15	2021-02-21	27.6797	26.5052	28.8282
1061	antibody23 positivity	Region	East_England	NA	NA	NA	NA	2021-02-15	2021-02-21	28.1833	27.0635	29.2712
1062	antibody23 positivity	Region	East_Midlands	NA	NA	NA	NA	2021-02-22	2021-02-28	33.5397	32.3741	34.7528
1063	antibody23 positivity	Region	North_West_England	NA	NA	NA	NA	2021-02-22	2021-02-28	36.8533	35.697	37.977
1064	antibody23 positivity	Region	South_East_England	NA	NA	NA	NA	2021-02-22	2021-02-28	31.8424	30.8086	32.8758
1065	antibody23 positivity	Region	North_East_England	NA	NA	NA	NA	2021-02-22	2021-02-28	32.6221	31.3567	33.8738
1066	antibody23 positivity	Region	Yorkshire	NA	NA	NA	NA	2021-02-22	2021-02-28	33.5493	32.4086	34.7268
1067	antibody23 positivity	Region	London	NA	NA	NA	NA	2021-02-22	2021-02-28	37.6057	36.0882	39.2308
1068	antibody23 positivity	Region	South_West_England	NA	NA	NA	NA	2021-02-22	2021-02-28	31.4691	30.4261	32.5077
1069	antibody23 positivity	Region	West_Midlands	NA	NA	NA	NA	2021-02-22	2021-02-28	37.653	36.4143	38.9251
1070	antibody23 positivity	Region	East_England	NA	NA	NA	NA	2021-02-22	2021-02-28	34.3438	33.2733	35.4494
1071	antibody23 positivity	Region	Yorkshire	NA	NA	NA	NA	2021-03-01	2021-03-07	38.9916	37.8951	40.0996
1072	antibody23 positivity	Region	South_West_England	NA	NA	NA	NA	2021-03-01	2021-03-07	37.8124	36.7999	38.82
1073	antibody23 positivity	Region	North_West_England	NA	NA	NA	NA	2021-03-01	2021-03-07	42.4242	41.3834	43.506
1074	antibody23 positivity	Region	East_England	NA	NA	NA	NA	2021-03-01	2021-03-07	39.9378	38.9403	40.9601
1075	antibody23 positivity	Region	London	NA	NA	NA	NA	2021-03-01	2021-03-07	41.5968	40.0819	43.2013
1076	antibody23 positivity	Region	West_Midlands	NA	NA	NA	NA	2021-03-01	2021-03-07	43.2723	42.0887	44.5065
1077	antibody23 positivity	Region	East_Midlands	NA	NA	NA	NA	2021-03-01	2021-03-07	39.3507	38.2154	40.5069
1078	antibody23 positivity	Region	South_East_England	NA	NA	NA	NA	2021-03-01	2021-03-07	37.5859	36.6168	38.5647
1079	antibody23 positivity	Region	North_East_England	NA	NA	NA	NA	2021-03-01	2021-03-07	37.9691	36.8366	39.1597
1080	antibody23 positivity	Region	South_West_England	NA	NA	NA	NA	2021-03-08	2021-03-14	42.3017	41.2344	43.3485
1081	antibody23 positivity	Region	East_England	NA	NA	NA	NA	2021-03-08	2021-03-14	44.1938	43.1245	45.3057
1082	antibody23 positivity	Region	South_East_England	NA	NA	NA	NA	2021-03-08	2021-03-14	42.0953	41.0427	43.1242
1083	antibody23 positivity	Region	London	NA	NA	NA	NA	2021-03-08	2021-03-14	45.284	43.678	46.9313
1084	antibody23 positivity	Region	North_East_England	NA	NA	NA	NA	2021-03-08	2021-03-14	41.9655	40.7261	43.1563
1085	antibody23 positivity	Region	Yorkshire	NA	NA	NA	NA	2021-03-08	2021-03-14	43.5015	42.3915	44.677
1086	antibody23 positivity	Region	North_West_England	NA	NA	NA	NA	2021-03-08	2021-03-14	46.6426	45.5274	47.7671
1087	antibody23 positivity	Region	West_Midlands	NA	NA	NA	NA	2021-03-08	2021-03-14	47.7584	46.5145	49.0499
1088	antibody23 positivity	Region	East_Midlands	NA	NA	NA	NA	2021-03-08	2021-03-14	43.8658	42.766	45.055
1089	antibody23 positivity	Region	South_West_England	NA	NA	NA	NA	2021-03-15	2021-03-21	43.1343	41.9848	44.3573
1090	antibody23 positivity	Region	East_England	NA	NA	NA	NA	2021-03-15	2021-03-21	45.3087	44.1335	46.5138
1091	antibody23 positivity	Region	Yorkshire	NA	NA	NA	NA	2021-03-15	2021-03-21	44.317	43.06	45.6073
1092	antibody23 positivity	Region	North_West_England	NA	NA	NA	NA	2021-03-15	2021-03-21	46.9102	45.7053	48.1715
1093	antibody23 positivity	Region	London	NA	NA	NA	NA	2021-03-15	2021-03-21	44.9944	43.3633	46.7306
1094	antibody23 positivity	Region	East_Midlands	NA	NA	NA	NA	2021-03-15	2021-03-21	44.9366	43.6973	46.2217
1095	antibody23 positivity	Region	South_East_England	NA	NA	NA	NA	2021-03-15	2021-03-21	43.361	42.2263	44.5321
1096	antibody23 positivity	Region	North_East_England	NA	NA	NA	NA	2021-03-15	2021-03-21	42.6264	41.3401	43.9526
1097	antibody23 positivity	Region	West_Midlands	NA	NA	NA	NA	2021-03-15	2021-03-21	48.1814	46.8717	49.5602
1098	antibody23 positivity	Region	East_Midlands	NA	NA	NA	NA	2021-03-22	2021-03-28	45.7197	44.7463	46.664
1099	antibody23 positivity	Region	Yorkshire	NA	NA	NA	NA	2021-03-22	2021-03-28	44.7998	43.8838	45.7111
1100	antibody23 positivity	Region	North_East_England	NA	NA	NA	NA	2021-03-22	2021-03-28	43.3105	42.2379	44.3906
1101	antibody23 positivity	Region	South_West_England	NA	NA	NA	NA	2021-03-22	2021-03-28	43.5507	42.6091	44.4516
1102	antibody23 positivity	Region	London	NA	NA	NA	NA	2021-03-22	2021-03-28	44.4128	43.3721	45.4775
1103	antibody23 positivity	Region	East_England	NA	NA	NA	NA	2021-03-22	2021-03-28	46.049	45.1478	46.9208
1104	antibody23 positivity	Region	North_West_England	NA	NA	NA	NA	2021-03-22	2021-03-28	47.3017	46.4661	48.1533
1105	antibody23 positivity	Region	South_East_England	NA	NA	NA	NA	2021-03-22	2021-03-28	43.754	42.9402	44.5624
1106	antibody23 positivity	Region	West_Midlands	NA	NA	NA	NA	2021-03-22	2021-03-28	48.0448	47.1211	48.9639
1107	antibody23 positivity	Region	Yorkshire	NA	NA	NA	NA	2021-03-29	2021-04-04	51.5799	50.7007	52.4532
1108	antibody23 positivity	Region	South_West_England	NA	NA	NA	NA	2021-03-29	2021-04-04	50.6649	49.8068	51.5477
1109	antibody23 positivity	Region	East_Midlands	NA	NA	NA	NA	2021-03-29	2021-04-04	52.9603	52.0885	53.881
1110	antibody23 positivity	Region	East_England	NA	NA	NA	NA	2021-03-29	2021-04-04	52.8319	52.0061	53.6747
1111	antibody23 positivity	Region	North_West_England	NA	NA	NA	NA	2021-03-29	2021-04-04	53.7039	52.8856	54.5409
1112	antibody23 positivity	Region	South_East_England	NA	NA	NA	NA	2021-03-29	2021-04-04	50.6499	49.8265	51.4432
1113	antibody23 positivity	Region	North_East_England	NA	NA	NA	NA	2021-03-29	2021-04-04	50.2723	49.2973	51.2873
1114	antibody23 positivity	Region	West_Midlands	NA	NA	NA	NA	2021-03-29	2021-04-04	54.2926	53.4107	55.1992
1115	antibody23 positivity	Region	London	NA	NA	NA	NA	2021-03-29	2021-04-04	49.8151	48.761	50.9
1116	antibody23 positivity	Region	Yorkshire	NA	NA	NA	NA	2021-04-05	2021-04-11	57.5646	56.7259	58.3921
1117	antibody23 positivity	Region	North_West_England	NA	NA	NA	NA	2021-04-05	2021-04-11	59.3599	58.5745	60.1747
1118	antibody23 positivity	Region	South_West_England	NA	NA	NA	NA	2021-04-05	2021-04-11	56.3528	55.521	57.1625
1119	antibody23 positivity	Region	East_Midlands	NA	NA	NA	NA	2021-04-05	2021-04-11	58.9956	58.1407	59.8279
1120	antibody23 positivity	Region	East_England	NA	NA	NA	NA	2021-04-05	2021-04-11	58.4259	57.6338	59.2721
1121	antibody23 positivity	Region	South_East_England	NA	NA	NA	NA	2021-04-05	2021-04-11	56.4022	55.6363	57.1729
1122	antibody23 positivity	Region	North_East_England	NA	NA	NA	NA	2021-04-05	2021-04-11	56.464	55.5062	57.4379
1123	antibody23 positivity	Region	West_Midlands	NA	NA	NA	NA	2021-04-05	2021-04-11	59.8251	58.9609	60.6866
1124	antibody23 positivity	Region	London	NA	NA	NA	NA	2021-04-05	2021-04-11	55.551	54.4996	56.576
1125	antibody23 positivity	Region	South_West_England	NA	NA	NA	NA	2021-04-12	2021-04-18	57.8824	57.1404	58.6162
1126	antibody23 positivity	Region	Yorkshire	NA	NA	NA	NA	2021-04-12	2021-04-18	58.5476	57.7814	59.2948
1127	antibody23 positivity	Region	North_West_England	NA	NA	NA	NA	2021-04-12	2021-04-18	59.7358	59.0278	60.4498
1128	antibody23 positivity	Region	East_Midlands	NA	NA	NA	NA	2021-04-12	2021-04-18	60.3127	59.5363	61.0604
1129	antibody23 positivity	Region	East_England	NA	NA	NA	NA	2021-04-12	2021-04-18	59.3192	58.5773	60.035
1130	antibody23 positivity	Region	North_East_England	NA	NA	NA	NA	2021-04-12	2021-04-18	57.757	56.8925	58.5756
1131	antibody23 positivity	Region	West_Midlands	NA	NA	NA	NA	2021-04-12	2021-04-18	60.3872	59.6156	61.206
1132	antibody23 positivity	Region	South_East_England	NA	NA	NA	NA	2021-04-12	2021-04-18	57.6708	56.9999	58.3441
1133	antibody23 positivity	Region	London	NA	NA	NA	NA	2021-04-12	2021-04-18	54.8558	53.8816	55.8786
1134	antibody23 positivity	Region	South_West_England	NA	NA	NA	NA	2021-04-19	2021-04-25	56.8615	56.1566	57.5385
1135	antibody23 positivity	Region	North_East_England	NA	NA	NA	NA	2021-04-19	2021-04-25	57.0532	56.2338	57.8879
1136	antibody23 positivity	Region	East_England	NA	NA	NA	NA	2021-04-19	2021-04-25	58.5702	57.9019	59.2651
1137	antibody23 positivity	Region	North_West_England	NA	NA	NA	NA	2021-04-19	2021-04-25	58.7452	58.057	59.4262
1138	antibody23 positivity	Region	East_Midlands	NA	NA	NA	NA	2021-04-19	2021-04-25	59.1691	58.4288	59.8852
1139	antibody23 positivity	Region	Yorkshire	NA	NA	NA	NA	2021-04-19	2021-04-25	57.5831	56.8549	58.2783
1140	antibody23 positivity	Region	South_East_England	NA	NA	NA	NA	2021-04-19	2021-04-25	57.0549	56.4242	57.6922
1141	antibody23 positivity	Region	London	NA	NA	NA	NA	2021-04-19	2021-04-25	53.8212	52.9134	54.7345
1142	antibody23 positivity	Region	West_Midlands	NA	NA	NA	NA	2021-04-19	2021-04-25	59.1708	58.4269	59.9222
1143	antibody23 positivity	Region	North_East_England	NA	NA	NA	NA	2021-04-26	2021-05-02	61.5098	60.7348	62.2686
1144	antibody23 positivity	Region	London	NA	NA	NA	NA	2021-04-26	2021-05-02	56.6171	55.6635	57.5871
1145	antibody23 positivity	Region	Yorkshire	NA	NA	NA	NA	2021-04-26	2021-05-02	61.6426	60.9595	62.3399
1146	antibody23 positivity	Region	South_West_England	NA	NA	NA	NA	2021-04-26	2021-05-02	61.6948	61.0425	62.3543
1147	antibody23 positivity	Region	South_East_England	NA	NA	NA	NA	2021-04-26	2021-05-02	61.5924	60.9849	62.235
1148	antibody23 positivity	Region	North_West_England	NA	NA	NA	NA	2021-04-26	2021-05-02	62.6811	62.0185	63.3788
1149	antibody23 positivity	Region	East_Midlands	NA	NA	NA	NA	2021-04-26	2021-05-02	63.1958	62.5029	63.8938
1150	antibody23 positivity	Region	East_England	NA	NA	NA	NA	2021-04-26	2021-05-02	62.9617	62.3171	63.652
1151	antibody23 positivity	Region	West_Midlands	NA	NA	NA	NA	2021-04-26	2021-05-02	62.8386	62.1218	63.591
1152	antibody23 positivity	Region	West_Midlands	NA	NA	NA	NA	2021-05-03	2021-05-09	65.4426	64.7698	66.1119
1153	antibody23 positivity	Region	South_East_England	NA	NA	NA	NA	2021-05-03	2021-05-09	64.7013	64.142	65.2436
1154	antibody23 positivity	Region	East_Midlands	NA	NA	NA	NA	2021-05-03	2021-05-09	65.9696	65.3202	66.6
1155	antibody23 positivity	Region	South_West_England	NA	NA	NA	NA	2021-05-03	2021-05-09	65.0157	64.434	65.5821
1156	antibody23 positivity	Region	Yorkshire	NA	NA	NA	NA	2021-05-03	2021-05-09	64.4765	63.8532	65.1113
1157	antibody23 positivity	Region	London	NA	NA	NA	NA	2021-05-03	2021-05-09	59.2936	58.3638	60.2093
1158	antibody23 positivity	Region	North_East_England	NA	NA	NA	NA	2021-05-03	2021-05-09	64.3077	63.6117	65.0023
1159	antibody23 positivity	Region	North_West_England	NA	NA	NA	NA	2021-05-03	2021-05-09	65.295	64.6915	65.9349
1160	antibody23 positivity	Region	East_England	NA	NA	NA	NA	2021-05-03	2021-05-09	65.8062	65.1976	66.4215
1161	antibody23 positivity	Region	South_West_England	NA	NA	NA	NA	2021-05-10	2021-05-16	66.1641	65.5753	66.7745
1162	antibody23 positivity	Region	London	NA	NA	NA	NA	2021-05-10	2021-05-16	60.7456	59.8318	61.6749
1163	antibody23 positivity	Region	West_Midlands	NA	NA	NA	NA	2021-05-10	2021-05-16	66.4498	65.7736	67.1243
1164	antibody23 positivity	Region	East_Midlands	NA	NA	NA	NA	2021-05-10	2021-05-16	66.9461	66.3119	67.6135
1165	antibody23 positivity	Region	East_England	NA	NA	NA	NA	2021-05-10	2021-05-16	67.2654	66.6617	67.8939
1166	antibody23 positivity	Region	North_East_England	NA	NA	NA	NA	2021-05-10	2021-05-16	65.5858	64.8783	66.3158
1167	antibody23 positivity	Region	North_West_England	NA	NA	NA	NA	2021-05-10	2021-05-16	66.7166	66.1248	67.3678
1168	antibody23 positivity	Region	Yorkshire	NA	NA	NA	NA	2021-05-10	2021-05-16	65.7785	65.1323	66.4324
1169	antibody23 positivity	Region	South_East_England	NA	NA	NA	NA	2021-05-10	2021-05-16	65.9917	65.4247	66.554
1170	antibody23 positivity	Region	East_Midlands	NA	NA	NA	NA	2021-05-17	2021-05-23	69.9578	69.3092	70.6291
1171	antibody23 positivity	Region	South_West_England	NA	NA	NA	NA	2021-05-17	2021-05-23	69.1223	68.5225	69.7138
1172	antibody23 positivity	Region	North_West_England	NA	NA	NA	NA	2021-05-17	2021-05-23	70.0076	69.3899	70.6202
1173	antibody23 positivity	Region	East_England	NA	NA	NA	NA	2021-05-17	2021-05-23	70.3016	69.6825	70.9208
1174	antibody23 positivity	Region	West_Midlands	NA	NA	NA	NA	2021-05-17	2021-05-23	69.2256	68.5308	69.9312
1175	antibody23 positivity	Region	Yorkshire	NA	NA	NA	NA	2021-05-17	2021-05-23	68.8789	68.2568	69.5176
1176	antibody23 positivity	Region	South_East_England	NA	NA	NA	NA	2021-05-17	2021-05-23	69.1608	68.5988	69.754
1177	antibody23 positivity	Region	London	NA	NA	NA	NA	2021-05-17	2021-05-23	63.9165	62.9715	64.8917
1178	antibody23 positivity	Region	North_East_England	NA	NA	NA	NA	2021-05-17	2021-05-23	68.295	67.6215	69.0021
1179	antibody23 positivity	Region	East_Midlands	NA	NA	NA	NA	2021-05-24	2021-05-30	72.1456	71.4921	72.8338
1180	antibody23 positivity	Region	West_Midlands	NA	NA	NA	NA	2021-05-24	2021-05-30	70.8738	70.1712	71.6106
1181	antibody23 positivity	Region	North_West_England	NA	NA	NA	NA	2021-05-24	2021-05-30	71.8765	71.2533	72.5448
1182	antibody23 positivity	Region	East_England	NA	NA	NA	NA	2021-05-24	2021-05-30	72.4037	71.7827	73.0488
1183	antibody23 positivity	Region	South_West_England	NA	NA	NA	NA	2021-05-24	2021-05-30	71.2577	70.6492	71.8805
1184	antibody23 positivity	Region	North_East_England	NA	NA	NA	NA	2021-05-24	2021-05-30	70.3195	69.6211	71.0194
1185	antibody23 positivity	Region	South_East_England	NA	NA	NA	NA	2021-05-24	2021-05-30	71.4146	70.8284	72.0015
1186	antibody23 positivity	Region	London	NA	NA	NA	NA	2021-05-24	2021-05-30	65.9769	65.0272	67.0282
1187	antibody23 positivity	Region	Yorkshire	NA	NA	NA	NA	2021-05-24	2021-05-30	70.8135	70.1705	71.477
1188	antibody23 positivity	Region	North_West_England	NA	NA	NA	NA	2021-05-31	2021-06-06	73.5136	72.8614	74.1794
1189	antibody23 positivity	Region	South_West_England	NA	NA	NA	NA	2021-05-31	2021-06-06	73.319	72.7368	73.9522
1190	antibody23 positivity	Region	South_East_England	NA	NA	NA	NA	2021-05-31	2021-06-06	73.4638	72.8798	74.0914
1191	antibody23 positivity	Region	East_England	NA	NA	NA	NA	2021-05-31	2021-06-06	74.3166	73.6821	74.961
1192	antibody23 positivity	Region	East_Midlands	NA	NA	NA	NA	2021-05-31	2021-06-06	73.9429	73.2967	74.616
1193	antibody23 positivity	Region	West_Midlands	NA	NA	NA	NA	2021-05-31	2021-06-06	72.3522	71.6333	73.0914
1194	antibody23 positivity	Region	Yorkshire	NA	NA	NA	NA	2021-05-31	2021-06-06	72.7142	72.063	73.3951
1195	antibody23 positivity	Region	London	NA	NA	NA	NA	2021-05-31	2021-06-06	67.9051	66.8741	68.9452
1196	antibody23 positivity	Region	North_East_England	NA	NA	NA	NA	2021-05-31	2021-06-06	72.1791	71.4786	72.89
1197	antibody23 positivity	Region	South_East_England	NA	NA	NA	NA	2021-06-07	2021-06-13	76.5035	76.0111	77.0117
1198	antibody23 positivity	Region	East_Midlands	NA	NA	NA	NA	2021-06-07	2021-06-13	76.8585	76.3144	77.4213
1199	antibody23 positivity	Region	West_Midlands	NA	NA	NA	NA	2021-06-07	2021-06-13	74.8353	74.2299	75.4698
1200	antibody23 positivity	Region	East_England	NA	NA	NA	NA	2021-06-07	2021-06-13	77.0853	76.5708	77.6377
1201	antibody23 positivity	Region	North_West_England	NA	NA	NA	NA	2021-06-07	2021-06-13	76.0302	75.4837	76.6025
1202	antibody23 positivity	Region	North_East_England	NA	NA	NA	NA	2021-06-07	2021-06-13	75.0997	74.5276	75.6894
1203	antibody23 positivity	Region	London	NA	NA	NA	NA	2021-06-07	2021-06-13	70.1797	69.2757	71.1058
1204	antibody23 positivity	Region	Yorkshire	NA	NA	NA	NA	2021-06-07	2021-06-13	75.5652	75.0149	76.143
1205	antibody23 positivity	Region	South_West_England	NA	NA	NA	NA	2021-06-07	2021-06-13	76.5074	76.0149	77.0216
1206	antibody23 positivity	Region	London	NA	NA	NA	NA	2021-06-14	2021-06-20	73.9178	72.9777	74.8763
1207	antibody23 positivity	Region	West_Midlands	NA	NA	NA	NA	2021-06-14	2021-06-20	77.9801	77.3637	78.6148
1208	antibody23 positivity	Region	North_West_England	NA	NA	NA	NA	2021-06-14	2021-06-20	78.6845	78.1289	79.2408
1209	antibody23 positivity	Region	East_England	NA	NA	NA	NA	2021-06-14	2021-06-20	80.0171	79.4965	80.5448
1210	antibody23 positivity	Region	East_Midlands	NA	NA	NA	NA	2021-06-14	2021-06-20	79.9404	79.4005	80.4876
1211	antibody23 positivity	Region	South_East_England	NA	NA	NA	NA	2021-06-14	2021-06-20	79.6861	79.207	80.1726
1212	antibody23 positivity	Region	Yorkshire	NA	NA	NA	NA	2021-06-14	2021-06-20	78.4244	77.8948	78.991
1213	antibody23 positivity	Region	North_East_England	NA	NA	NA	NA	2021-06-14	2021-06-20	78.0502	77.4856	78.6063
1214	antibody23 positivity	Region	South_West_England	NA	NA	NA	NA	2021-06-14	2021-06-20	79.8345	79.3444	80.3224
1215	antibody23 positivity	Region	Yorkshire	NA	NA	NA	NA	2021-06-21	2021-06-27	80.6486	80.0763	81.2179
1216	antibody23 positivity	Region	West_Midlands	NA	NA	NA	NA	2021-06-21	2021-06-27	80.3724	79.7321	80.9977
1217	antibody23 positivity	Region	London	NA	NA	NA	NA	2021-06-21	2021-06-27	76.6233	75.6055	77.6094
1218	antibody23 positivity	Region	North_West_England	NA	NA	NA	NA	2021-06-21	2021-06-27	80.8135	80.2224	81.41
1219	antibody23 positivity	Region	East_Midlands	NA	NA	NA	NA	2021-06-21	2021-06-27	82.2772	81.7461	82.8368
1220	antibody23 positivity	Region	South_West_England	NA	NA	NA	NA	2021-06-21	2021-06-27	82.4172	81.9326	82.9076
1221	antibody23 positivity	Region	East_England	NA	NA	NA	NA	2021-06-21	2021-06-27	82.5125	81.996	83.0494
1222	antibody23 positivity	Region	South_East_England	NA	NA	NA	NA	2021-06-21	2021-06-27	82.0751	81.5866	82.5666
1223	antibody23 positivity	Region	North_East_England	NA	NA	NA	NA	2021-06-21	2021-06-27	80.258	79.693	80.845
1224	antibody23 positivity	Region	East_Midlands	NA	NA	NA	NA	2021-06-28	2021-07-04	83.1607	82.612	83.7356
1225	antibody23 positivity	Region	West_Midlands	NA	NA	NA	NA	2021-06-28	2021-07-04	81.3733	80.7074	82.0579
1226	antibody23 positivity	Region	East_England	NA	NA	NA	NA	2021-06-28	2021-07-04	83.5146	82.9718	84.07
1227	antibody23 positivity	Region	South_East_England	NA	NA	NA	NA	2021-06-28	2021-07-04	83.2137	82.7254	83.736
1228	antibody23 positivity	Region	Yorkshire	NA	NA	NA	NA	2021-06-28	2021-07-04	81.6676	81.0843	82.2761
1229	antibody23 positivity	Region	North_West_England	NA	NA	NA	NA	2021-06-28	2021-07-04	81.575	80.9642	82.2226
1230	antibody23 positivity	Region	London	NA	NA	NA	NA	2021-06-28	2021-07-04	77.7011	76.6878	78.7831
1231	antibody23 positivity	Region	North_East_England	NA	NA	NA	NA	2021-06-28	2021-07-04	81.6444	81.069	82.2371
1232	antibody23 positivity	Region	South_West_England	NA	NA	NA	NA	2021-06-28	2021-07-04	83.5545	83.0615	84.0735
1233	antibody23 positivity	Region	East_Midlands	NA	NA	NA	NA	2021-07-05	2021-07-11	84.8417	84.3323	85.3912
1234	antibody23 positivity	Region	East_England	NA	NA	NA	NA	2021-07-05	2021-07-11	85.2934	84.7989	85.8011
1235	antibody23 positivity	Region	West_Midlands	NA	NA	NA	NA	2021-07-05	2021-07-11	83.0854	82.4683	83.7558
1236	antibody23 positivity	Region	South_West_England	NA	NA	NA	NA	2021-07-05	2021-07-11	85.5695	85.1266	86.0338
1237	antibody23 positivity	Region	North_West_England	NA	NA	NA	NA	2021-07-05	2021-07-11	83.1318	82.5673	83.7496
1238	antibody23 positivity	Region	South_East_England	NA	NA	NA	NA	2021-07-05	2021-07-11	85.2211	84.7738	85.6967
1239	antibody23 positivity	Region	Yorkshire	NA	NA	NA	NA	2021-07-05	2021-07-11	83.5407	83.0045	84.1249
1240	antibody23 positivity	Region	North_East_England	NA	NA	NA	NA	2021-07-05	2021-07-11	83.76	83.2534	84.2945
1241	antibody23 positivity	Region	London	NA	NA	NA	NA	2021-07-05	2021-07-11	79.1202	78.1254	80.1721
1242	antibody23 positivity	Region	West_Midlands	NA	NA	NA	NA	2021-07-12	2021-07-18	83.2041	82.5464	83.9007
1243	antibody23 positivity	Region	East_England	NA	NA	NA	NA	2021-07-12	2021-07-18	85.4243	84.9097	85.9718
1244	antibody23 positivity	Region	London	NA	NA	NA	NA	2021-07-12	2021-07-18	78.892	77.8178	79.9999
1245	antibody23 positivity	Region	Yorkshire	NA	NA	NA	NA	2021-07-12	2021-07-18	83.7293	83.159	84.3416
1246	antibody23 positivity	Region	North_West_England	NA	NA	NA	NA	2021-07-12	2021-07-18	83.1685	82.5646	83.8053
1247	antibody23 positivity	Region	East_Midlands	NA	NA	NA	NA	2021-07-12	2021-07-18	84.9836	84.435	85.5656
1248	antibody23 positivity	Region	South_West_England	NA	NA	NA	NA	2021-07-12	2021-07-18	85.8641	85.4096	86.347
1249	antibody23 positivity	Region	North_East_England	NA	NA	NA	NA	2021-07-12	2021-07-18	84.1084	83.581	84.6751
1250	antibody23 positivity	Region	South_East_England	NA	NA	NA	NA	2021-07-12	2021-07-18	85.4545	84.9906	85.9585
1251	antibody23 positivity	Region	East_Midlands	NA	NA	NA	NA	2021-07-19	2021-07-25	85.9414	85.403	86.52
1252	antibody23 positivity	Region	East_England	NA	NA	NA	NA	2021-07-19	2021-07-25	86.3575	85.8457	86.9085
1253	antibody23 positivity	Region	London	NA	NA	NA	NA	2021-07-19	2021-07-25	80.201	79.1403	81.3126
1254	antibody23 positivity	Region	West_Midlands	NA	NA	NA	NA	2021-07-19	2021-07-25	84.2593	83.598	84.9629
1255	antibody23 positivity	Region	North_West_England	NA	NA	NA	NA	2021-07-19	2021-07-25	84.1487	83.5377	84.8018
1256	antibody23 positivity	Region	South_East_England	NA	NA	NA	NA	2021-07-19	2021-07-25	86.4262	85.9518	86.9225
1257	antibody23 positivity	Region	South_West_England	NA	NA	NA	NA	2021-07-19	2021-07-25	86.8032	86.3407	87.2977
1258	antibody23 positivity	Region	Yorkshire	NA	NA	NA	NA	2021-07-19	2021-07-25	84.7673	84.1973	85.3783
1259	antibody23 positivity	Region	North_East_England	NA	NA	NA	NA	2021-07-19	2021-07-25	85.1875	84.6575	85.755
1260	antibody23 positivity	Region	North_West_England	NA	NA	NA	NA	2021-07-26	2021-08-01	85.1875	84.5555	85.8369
1261	antibody23 positivity	Region	West_Midlands	NA	NA	NA	NA	2021-07-26	2021-08-01	85.4037	84.706	86.1305
1262	antibody23 positivity	Region	South_East_England	NA	NA	NA	NA	2021-07-26	2021-08-01	87.3255	86.828	87.8335
1263	antibody23 positivity	Region	East_England	NA	NA	NA	NA	2021-07-26	2021-08-01	87.2564	86.7271	87.8103
1264	antibody23 positivity	Region	South_West_England	NA	NA	NA	NA	2021-07-26	2021-08-01	87.6475	87.1601	88.1312
1265	antibody23 positivity	Region	Yorkshire	NA	NA	NA	NA	2021-07-26	2021-08-01	85.8144	85.2075	86.4456
1266	antibody23 positivity	Region	London	NA	NA	NA	NA	2021-07-26	2021-08-01	81.7973	80.692	82.905
1267	antibody23 positivity	Region	East_Midlands	NA	NA	NA	NA	2021-07-26	2021-08-01	86.9169	86.3424	87.5071
1268	antibody23 positivity	Region	North_East_England	NA	NA	NA	NA	2021-07-26	2021-08-01	86.1247	85.5642	86.6905
1269	antibody23 positivity	Region	London	NA	NA	NA	NA	2021-08-02	2021-08-08	81.2345	80.084	82.3941
1270	antibody23 positivity	Region	North_East_England	NA	NA	NA	NA	2021-08-02	2021-08-08	85.5253	84.9628	86.1117
1271	antibody23 positivity	Region	South_West_England	NA	NA	NA	NA	2021-08-02	2021-08-08	87.0576	86.5785	87.5686
1272	antibody23 positivity	Region	South_East_England	NA	NA	NA	NA	2021-08-02	2021-08-08	86.7145	86.2171	87.2409
1273	antibody23 positivity	Region	Yorkshire	NA	NA	NA	NA	2021-08-02	2021-08-08	85.179	84.5645	85.8281
1274	antibody23 positivity	Region	North_West_England	NA	NA	NA	NA	2021-08-02	2021-08-08	84.539	83.8879	85.2269
1275	antibody23 positivity	Region	East_Midlands	NA	NA	NA	NA	2021-08-02	2021-08-08	86.3463	85.7545	86.9579
1276	antibody23 positivity	Region	West_Midlands	NA	NA	NA	NA	2021-08-02	2021-08-08	84.7936	84.0784	85.5212
1277	antibody23 positivity	Region	East_England	NA	NA	NA	NA	2021-08-02	2021-08-08	86.6584	86.1034	87.2287
1278	antibody23 positivity	Region	North_East_England	NA	NA	NA	NA	2021-08-09	2021-08-15	86.4757	85.9219	87.0731
1279	antibody23 positivity	Region	North_West_England	NA	NA	NA	NA	2021-08-09	2021-08-15	85.2565	84.6023	85.9681
1280	antibody23 positivity	Region	East_Midlands	NA	NA	NA	NA	2021-08-09	2021-08-15	87.0895	86.505	87.7055
1281	antibody23 positivity	Region	London	NA	NA	NA	NA	2021-08-09	2021-08-15	81.819	80.6484	83.0255
1282	antibody23 positivity	Region	West_Midlands	NA	NA	NA	NA	2021-08-09	2021-08-15	85.5191	84.7932	86.2977
1283	antibody23 positivity	Region	South_East_England	NA	NA	NA	NA	2021-08-09	2021-08-15	87.4598	86.9508	87.9849
1284	antibody23 positivity	Region	East_England	NA	NA	NA	NA	2021-08-09	2021-08-15	87.3879	86.8265	87.952
1285	antibody23 positivity	Region	South_West_England	NA	NA	NA	NA	2021-08-09	2021-08-15	87.8099	87.3246	88.3152
1286	antibody23 positivity	Region	Yorkshire	NA	NA	NA	NA	2021-08-09	2021-08-15	85.9569	85.3357	86.6131
1287	antibody23 positivity	Region	East_Midlands	NA	NA	NA	NA	2021-08-16	2021-08-22	87.7411	87.1094	88.371
1288	antibody23 positivity	Region	North_West_England	NA	NA	NA	NA	2021-08-16	2021-08-22	86.0279	85.3416	86.7543
1289	antibody23 positivity	Region	East_England	NA	NA	NA	NA	2021-08-16	2021-08-22	88.0904	87.4979	88.6933
1290	antibody23 positivity	Region	North_East_England	NA	NA	NA	NA	2021-08-16	2021-08-22	86.9594	86.3525	87.5958
1291	antibody23 positivity	Region	West_Midlands	NA	NA	NA	NA	2021-08-16	2021-08-22	86.2803	85.5375	87.0458
1292	antibody23 positivity	Region	Yorkshire	NA	NA	NA	NA	2021-08-16	2021-08-22	86.5693	85.908	87.2602
1293	antibody23 positivity	Region	London	NA	NA	NA	NA	2021-08-16	2021-08-22	83.3481	82.1481	84.5495
1294	antibody23 positivity	Region	South_West_England	NA	NA	NA	NA	2021-08-16	2021-08-22	88.365	87.8497	88.8949
1295	antibody23 positivity	Region	South_East_England	NA	NA	NA	NA	2021-08-16	2021-08-22	88.0625	87.5151	88.6124
1296	antibody23 positivity	Region	North_West_England	NA	NA	NA	NA	2021-08-23	2021-08-29	85.8152	85.0721	86.5876
1297	antibody23 positivity	Region	North_East_England	NA	NA	NA	NA	2021-08-23	2021-08-29	86.8208	86.1778	87.4599
1298	antibody23 positivity	Region	Yorkshire	NA	NA	NA	NA	2021-08-23	2021-08-29	86.4507	85.7723	87.1725
1299	antibody23 positivity	Region	London	NA	NA	NA	NA	2021-08-23	2021-08-29	83.1913	81.9447	84.438
1300	antibody23 positivity	Region	West_Midlands	NA	NA	NA	NA	2021-08-23	2021-08-29	86.1956	85.4043	87.0068
1301	antibody23 positivity	Region	South_West_England	NA	NA	NA	NA	2021-08-23	2021-08-29	88.3314	87.7887	88.8975
1302	antibody23 positivity	Region	East_Midlands	NA	NA	NA	NA	2021-08-23	2021-08-29	87.6476	87.0148	88.3254
1303	antibody23 positivity	Region	South_East_England	NA	NA	NA	NA	2021-08-23	2021-08-29	88.0214	87.4489	88.6049
1304	antibody23 positivity	Region	East_England	NA	NA	NA	NA	2021-08-23	2021-08-29	87.999	87.3881	88.6173
1305	antibody23 positivity	Region	London	NA	NA	NA	NA	2021-08-30	2021-09-05	83.7141	82.4862	84.9992
1306	antibody23 positivity	Region	North_East_England	NA	NA	NA	NA	2021-08-30	2021-09-05	86.8456	86.1714	87.5403
1307	antibody23 positivity	Region	East_Midlands	NA	NA	NA	NA	2021-08-30	2021-09-05	87.8073	87.1271	88.5055
1308	antibody23 positivity	Region	North_West_England	NA	NA	NA	NA	2021-08-30	2021-09-05	85.9477	85.1897	86.7423
1309	antibody23 positivity	Region	West_Midlands	NA	NA	NA	NA	2021-08-30	2021-09-05	86.5064	85.7111	87.3768
1310	antibody23 positivity	Region	Yorkshire	NA	NA	NA	NA	2021-08-30	2021-09-05	86.6595	85.9479	87.4223
1311	antibody23 positivity	Region	East_England	NA	NA	NA	NA	2021-08-30	2021-09-05	88.0504	87.4338	88.6998
1312	antibody23 positivity	Region	South_East_England	NA	NA	NA	NA	2021-08-30	2021-09-05	88.0951	87.5227	88.7045
1313	antibody23 positivity	Region	South_West_England	NA	NA	NA	NA	2021-08-30	2021-09-05	88.3816	87.8288	88.9784
1314	antibody23 positivity	Region	East_Midlands	NA	NA	NA	NA	2021-09-06	2021-09-12	89.0703	88.369	89.8184
1315	antibody23 positivity	Region	West_Midlands	NA	NA	NA	NA	2021-09-06	2021-09-12	87.817	86.97	88.7072
1316	antibody23 positivity	Region	East_England	NA	NA	NA	NA	2021-09-06	2021-09-12	89.2585	88.6173	89.9367
1317	antibody23 positivity	Region	South_East_England	NA	NA	NA	NA	2021-09-06	2021-09-12	89.3435	88.7389	89.9798
1318	antibody23 positivity	Region	London	NA	NA	NA	NA	2021-09-06	2021-09-12	84.8177	83.4902	86.1494
1319	antibody23 positivity	Region	North_West_England	NA	NA	NA	NA	2021-09-06	2021-09-12	87.289	86.4848	88.141
1320	antibody23 positivity	Region	North_East_England	NA	NA	NA	NA	2021-09-06	2021-09-12	88.2457	87.5629	88.9796
1321	antibody23 positivity	Region	South_West_England	NA	NA	NA	NA	2021-09-06	2021-09-12	89.7125	89.1441	90.3354
1322	antibody23 positivity	Region	Yorkshire	NA	NA	NA	NA	2021-09-06	2021-09-12	88.0306	87.2773	88.8346
1323	antibody23 positivity	Region	South_West_England	NA	NA	NA	NA	2021-09-13	2021-09-19	89.893	89.342	90.4457
1324	antibody23 positivity	Region	East_England	NA	NA	NA	NA	2021-09-13	2021-09-19	89.455	88.8566	90.0698
1325	antibody23 positivity	Region	Yorkshire	NA	NA	NA	NA	2021-09-13	2021-09-19	88.4367	87.7058	89.1523
1326	antibody23 positivity	Region	London	NA	NA	NA	NA	2021-09-13	2021-09-19	85.36	84.1393	86.5223
1327	antibody23 positivity	Region	North_East_England	NA	NA	NA	NA	2021-09-13	2021-09-19	88.5753	87.9241	89.2571
1328	antibody23 positivity	Region	East_Midlands	NA	NA	NA	NA	2021-09-13	2021-09-19	89.3454	88.683	90.0253
1329	antibody23 positivity	Region	North_West_England	NA	NA	NA	NA	2021-09-13	2021-09-19	87.6589	86.9006	88.421
1330	antibody23 positivity	Region	West_Midlands	NA	NA	NA	NA	2021-09-13	2021-09-19	88.2782	87.4787	89.0929
1331	antibody23 positivity	Region	South_East_England	NA	NA	NA	NA	2021-09-13	2021-09-19	89.5208	88.9307	90.103
1332	antibody23 positivity	Region	South_West_England	NA	NA	NA	NA	2021-09-20	2021-09-26	89.2842	88.6766	89.9041
1333	antibody23 positivity	Region	London	NA	NA	NA	NA	2021-09-20	2021-09-26	85.1849	83.918	86.5013
1334	antibody23 positivity	Region	North_East_England	NA	NA	NA	NA	2021-09-20	2021-09-26	87.9574	87.2154	88.7412
1335	antibody23 positivity	Region	North_West_England	NA	NA	NA	NA	2021-09-20	2021-09-26	87.1674	86.3505	88.0149
1336	antibody23 positivity	Region	South_East_England	NA	NA	NA	NA	2021-09-20	2021-09-26	88.9424	88.3185	89.5894
1337	antibody23 positivity	Region	West_Midlands	NA	NA	NA	NA	2021-09-20	2021-09-26	87.8841	86.9992	88.771
1338	antibody23 positivity	Region	Yorkshire	NA	NA	NA	NA	2021-09-20	2021-09-26	87.9475	87.1504	88.7454
1339	antibody23 positivity	Region	East_Midlands	NA	NA	NA	NA	2021-09-20	2021-09-26	88.8439	88.1181	89.6037
1340	antibody23 positivity	Region	East_England	NA	NA	NA	NA	2021-09-20	2021-09-26	88.9091	88.2447	89.5867
1341	antibody23 positivity	Region	North_West_England	NA	NA	NA	NA	2021-09-27	2021-10-03	86.4695	85.6962	87.2814
1342	antibody23 positivity	Region	South_West_England	NA	NA	NA	NA	2021-09-27	2021-10-03	88.421	87.8385	89.0337
1343	antibody23 positivity	Region	North_East_England	NA	NA	NA	NA	2021-09-27	2021-10-03	87.0748	86.3467	87.8228
1344	antibody23 positivity	Region	East_England	NA	NA	NA	NA	2021-09-27	2021-10-03	88.1636	87.5184	88.8327
1345	antibody23 positivity	Region	South_East_England	NA	NA	NA	NA	2021-09-27	2021-10-03	88.1464	87.5331	88.7681
1346	antibody23 positivity	Region	London	NA	NA	NA	NA	2021-09-27	2021-10-03	85.0577	83.8238	86.3036
1347	antibody23 positivity	Region	Yorkshire	NA	NA	NA	NA	2021-09-27	2021-10-03	87.223	86.465	87.9903
1348	antibody23 positivity	Region	East_Midlands	NA	NA	NA	NA	2021-09-27	2021-10-03	88.1109	87.4071	88.8466
1349	antibody23 positivity	Region	West_Midlands	NA	NA	NA	NA	2021-09-27	2021-10-03	87.2907	86.4647	88.1368
1350	antibody23 positivity	Region	Yorkshire	NA	NA	NA	NA	2021-10-04	2021-10-10	87.4428	86.6801	88.2366
1351	antibody23 positivity	Region	South_West_England	NA	NA	NA	NA	2021-10-04	2021-10-10	88.7306	88.1226	89.3542
1352	antibody23 positivity	Region	London	NA	NA	NA	NA	2021-10-04	2021-10-10	85.0488	83.7985	86.3026
1353	antibody23 positivity	Region	North_West_England	NA	NA	NA	NA	2021-10-04	2021-10-10	86.691	85.8896	87.5077
1354	antibody23 positivity	Region	South_East_England	NA	NA	NA	NA	2021-10-04	2021-10-10	88.402	87.7957	89.0267
1355	antibody23 positivity	Region	North_East_England	NA	NA	NA	NA	2021-10-04	2021-10-10	87.3761	86.6253	88.1315
1356	antibody23 positivity	Region	West_Midlands	NA	NA	NA	NA	2021-10-04	2021-10-10	87.4797	86.6224	88.3289
1357	antibody23 positivity	Region	East_Midlands	NA	NA	NA	NA	2021-10-04	2021-10-10	88.3097	87.595	89.0254
1358	antibody23 positivity	Region	East_England	NA	NA	NA	NA	2021-10-04	2021-10-10	88.4418	87.7889	89.0945
1359	antibody23 positivity	Region	North_East_England	NA	NA	NA	NA	2021-10-11	2021-10-17	88.3752	87.6636	89.1005
1360	antibody23 positivity	Region	South_West_England	NA	NA	NA	NA	2021-10-11	2021-10-17	89.7259	89.1468	90.3321
1361	antibody23 positivity	Region	Yorkshire	NA	NA	NA	NA	2021-10-11	2021-10-17	88.3037	87.5502	89.065
1362	antibody23 positivity	Region	South_East_England	NA	NA	NA	NA	2021-10-11	2021-10-17	89.3299	88.7351	89.9431
1363	antibody23 positivity	Region	London	NA	NA	NA	NA	2021-10-11	2021-10-17	85.5066	84.2704	86.789
1364	antibody23 positivity	Region	North_West_England	NA	NA	NA	NA	2021-10-11	2021-10-17	87.5454	86.7572	88.3515
1365	antibody23 positivity	Region	East_Midlands	NA	NA	NA	NA	2021-10-11	2021-10-17	89.1136	88.4176	89.8515
1366	antibody23 positivity	Region	West_Midlands	NA	NA	NA	NA	2021-10-11	2021-10-17	88.2171	87.3793	89.0741
1367	antibody23 positivity	Region	East_England	NA	NA	NA	NA	2021-10-11	2021-10-17	89.3716	88.7202	90.0092
1368	antibody23 positivity	Region	South_West_England	NA	NA	NA	NA	2021-10-18	2021-10-24	89.9029	89.3216	90.5107
1369	antibody23 positivity	Region	North_West_England	NA	NA	NA	NA	2021-10-18	2021-10-24	87.9692	87.1598	88.77
1370	antibody23 positivity	Region	East_Midlands	NA	NA	NA	NA	2021-10-18	2021-10-24	89.432	88.7178	90.146
1371	antibody23 positivity	Region	North_East_England	NA	NA	NA	NA	2021-10-18	2021-10-24	88.6604	87.9097	89.4024
1372	antibody23 positivity	Region	East_England	NA	NA	NA	NA	2021-10-18	2021-10-24	89.6072	88.9391	90.2802
1373	antibody23 positivity	Region	South_East_England	NA	NA	NA	NA	2021-10-18	2021-10-24	89.5608	88.9443	90.1822
1374	antibody23 positivity	Region	Yorkshire	NA	NA	NA	NA	2021-10-18	2021-10-24	88.743	87.9619	89.5279
1375	antibody23 positivity	Region	West_Midlands	NA	NA	NA	NA	2021-10-18	2021-10-24	88.7859	87.9186	89.6318
1376	antibody23 positivity	Region	London	NA	NA	NA	NA	2021-10-18	2021-10-24	86.3542	85.0509	87.5938
1377	antibody23 positivity	Region	North_East_England	NA	NA	NA	NA	2021-10-25	2021-10-31	88.9829	88.2147	89.7235
1378	antibody23 positivity	Region	South_West_England	NA	NA	NA	NA	2021-10-25	2021-10-31	90.1778	89.5667	90.789
1379	antibody23 positivity	Region	London	NA	NA	NA	NA	2021-10-25	2021-10-31	86.6408	85.4031	87.8557
1380	antibody23 positivity	Region	North_West_England	NA	NA	NA	NA	2021-10-25	2021-10-31	88.3057	87.4823	89.0887
1381	antibody23 positivity	Region	East_England	NA	NA	NA	NA	2021-10-25	2021-10-31	89.8765	89.2227	90.53
1382	antibody23 positivity	Region	East_Midlands	NA	NA	NA	NA	2021-10-25	2021-10-31	89.6801	88.9361	90.399
1383	antibody23 positivity	Region	South_East_England	NA	NA	NA	NA	2021-10-25	2021-10-31	89.7983	89.194	90.433
1384	antibody23 positivity	Region	West_Midlands	NA	NA	NA	NA	2021-10-25	2021-10-31	89.0893	88.2445	89.9219
1385	antibody23 positivity	Region	Yorkshire	NA	NA	NA	NA	2021-10-25	2021-10-31	89.076	88.2944	89.8407
1386	antibody23 positivity	Region	North_East_England	NA	NA	NA	NA	2021-11-01	2021-11-07	88.7	87.991	89.4127
1387	antibody23 positivity	Region	London	NA	NA	NA	NA	2021-11-01	2021-11-07	86.1957	84.9964	87.3545
1388	antibody23 positivity	Region	Yorkshire	NA	NA	NA	NA	2021-11-01	2021-11-07	88.7558	88.0267	89.4711
1389	antibody23 positivity	Region	South_West_England	NA	NA	NA	NA	2021-11-01	2021-11-07	90.0214	89.4516	90.5864
1390	antibody23 positivity	Region	South_East_England	NA	NA	NA	NA	2021-11-01	2021-11-07	89.5943	89.0106	90.1697
1391	antibody23 positivity	Region	East_Midlands	NA	NA	NA	NA	2021-11-01	2021-11-07	89.3559	88.6663	90.0348
1392	antibody23 positivity	Region	West_Midlands	NA	NA	NA	NA	2021-11-01	2021-11-07	88.7817	87.941	89.5687
1393	antibody23 positivity	Region	East_England	NA	NA	NA	NA	2021-11-01	2021-11-07	89.6949	89.0865	90.2888
1394	antibody23 positivity	Region	North_West_England	NA	NA	NA	NA	2021-11-01	2021-11-07	87.9443	87.1621	88.7081
1395	antibody23 positivity	Region	South_West_England	NA	NA	NA	NA	2021-11-08	2021-11-14	90.4803	89.9179	91.0806
1396	antibody23 positivity	Region	Yorkshire	NA	NA	NA	NA	2021-11-08	2021-11-14	89.2408	88.4838	89.992
1397	antibody23 positivity	Region	London	NA	NA	NA	NA	2021-11-08	2021-11-14	86.6905	85.4429	87.9641
1398	antibody23 positivity	Region	West_Midlands	NA	NA	NA	NA	2021-11-08	2021-11-14	89.2555	88.3888	90.0917
1399	antibody23 positivity	Region	East_England	NA	NA	NA	NA	2021-11-08	2021-11-14	90.1586	89.508	90.7951
1400	antibody23 positivity	Region	East_Midlands	NA	NA	NA	NA	2021-11-08	2021-11-14	89.7784	89.0528	90.5041
1401	antibody23 positivity	Region	North_West_England	NA	NA	NA	NA	2021-11-08	2021-11-14	88.4404	87.6218	89.2446
1402	antibody23 positivity	Region	North_East_England	NA	NA	NA	NA	2021-11-08	2021-11-14	89.1485	88.4205	89.9021
1403	antibody23 positivity	Region	South_East_England	NA	NA	NA	NA	2021-11-08	2021-11-14	90.0316	89.4335	90.6467
1404	antibody23 positivity	Region	London	NA	NA	NA	NA	2021-11-15	2021-11-21	87.7938	86.566	89.0349
1405	antibody23 positivity	Region	Yorkshire	NA	NA	NA	NA	2021-11-15	2021-11-21	90.6601	89.9151	91.4174
1406	antibody23 positivity	Region	North_West_England	NA	NA	NA	NA	2021-11-15	2021-11-21	89.8356	89.0369	90.6541
1407	antibody23 positivity	Region	South_West_England	NA	NA	NA	NA	2021-11-15	2021-11-21	91.9413	91.3626	92.5334
1408	antibody23 positivity	Region	North_East_England	NA	NA	NA	NA	2021-11-15	2021-11-21	90.6809	89.9584	91.4121
1409	antibody23 positivity	Region	East_Midlands	NA	NA	NA	NA	2021-11-15	2021-11-21	91.1278	90.4263	91.8508
1410	antibody23 positivity	Region	South_East_England	NA	NA	NA	NA	2021-11-15	2021-11-21	91.4759	90.8857	92.077
1411	antibody23 positivity	Region	West_Midlands	NA	NA	NA	NA	2021-11-15	2021-11-21	90.5568	89.713	91.3834
1412	antibody23 positivity	Region	East_England	NA	NA	NA	NA	2021-11-15	2021-11-21	91.5559	90.9385	92.1999
1413	antibody23 positivity	Region	South_West_England	NA	NA	NA	NA	2021-11-22	2021-11-28	91.7182	91.1408	92.3127
1414	antibody23 positivity	Region	Yorkshire	NA	NA	NA	NA	2021-11-22	2021-11-28	90.3393	89.5705	91.1175
1415	antibody23 positivity	Region	North_West_England	NA	NA	NA	NA	2021-11-22	2021-11-28	89.4259	88.6257	90.2635
1416	antibody23 positivity	Region	London	NA	NA	NA	NA	2021-11-22	2021-11-28	87.1053	85.8105	88.3967
1417	antibody23 positivity	Region	West_Midlands	NA	NA	NA	NA	2021-11-22	2021-11-28	90.1936	89.356	91.0536
1418	antibody23 positivity	Region	East_Midlands	NA	NA	NA	NA	2021-11-22	2021-11-28	90.7872	90.0896	91.5279
1419	antibody23 positivity	Region	South_East_England	NA	NA	NA	NA	2021-11-22	2021-11-28	91.1965	90.5836	91.8264
1420	antibody23 positivity	Region	North_East_England	NA	NA	NA	NA	2021-11-22	2021-11-28	90.3757	89.6536	91.1296
1421	antibody23 positivity	Region	East_England	NA	NA	NA	NA	2021-11-22	2021-11-28	91.2654	90.6293	91.9357
1422	antibody23 positivity	Region	North_West_England	NA	NA	NA	NA	2021-11-29	2021-12-05	89.7426	88.9802	90.5099
1423	antibody23 positivity	Region	London	NA	NA	NA	NA	2021-11-29	2021-12-05	87.384	86.1796	88.5883
1424	antibody23 positivity	Region	South_East_England	NA	NA	NA	NA	2021-11-29	2021-12-05	91.54	90.979	92.105
1425	antibody23 positivity	Region	South_West_England	NA	NA	NA	NA	2021-11-29	2021-12-05	92.0668	91.5301	92.6102
1426	antibody23 positivity	Region	East_Midlands	NA	NA	NA	NA	2021-11-29	2021-12-05	91.0701	90.3914	91.7622
1427	antibody23 positivity	Region	East_England	NA	NA	NA	NA	2021-11-29	2021-12-05	91.6187	91.0182	92.2088
1428	antibody23 positivity	Region	West_Midlands	NA	NA	NA	NA	2021-11-29	2021-12-05	90.4721	89.6751	91.2801
1429	antibody23 positivity	Region	Yorkshire	NA	NA	NA	NA	2021-11-29	2021-12-05	90.6621	89.9254	91.3749
1430	antibody23 positivity	Region	North_East_England	NA	NA	NA	NA	2021-11-29	2021-12-05	90.7092	90.0334	91.4005
1431	antibody23 positivity	Region	East_Midlands	NA	NA	NA	NA	2021-12-06	2021-12-12	92.332	91.6105	93.036
1432	antibody23 positivity	Region	South_East_England	NA	NA	NA	NA	2021-12-06	2021-12-12	92.818	92.2409	93.4171
1433	antibody23 positivity	Region	South_West_England	NA	NA	NA	NA	2021-12-06	2021-12-12	93.3143	92.7599	93.8848
1434	antibody23 positivity	Region	Yorkshire	NA	NA	NA	NA	2021-12-06	2021-12-12	91.9868	91.2469	92.7281
1435	antibody23 positivity	Region	London	NA	NA	NA	NA	2021-12-06	2021-12-12	88.7527	87.5145	89.9461
1436	antibody23 positivity	Region	North_East_England	NA	NA	NA	NA	2021-12-06	2021-12-12	92.0726	91.3646	92.7778
1437	antibody23 positivity	Region	East_England	NA	NA	NA	NA	2021-12-06	2021-12-12	92.8769	92.2415	93.507
1438	antibody23 positivity	Region	North_West_England	NA	NA	NA	NA	2021-12-06	2021-12-12	91.1249	90.3079	91.9527
1439	antibody23 positivity	Region	West_Midlands	NA	NA	NA	NA	2021-12-06	2021-12-12	91.7593	90.9343	92.5859
1440	antibody23 positivity	Region	West_Midlands	NA	NA	NA	NA	2021-12-13	2021-12-19	93.1466	92.3821	93.8873
1441	antibody23 positivity	Region	East_Midlands	NA	NA	NA	NA	2021-12-13	2021-12-19	93.5504	92.8992	94.2119
1442	antibody23 positivity	Region	East_England	NA	NA	NA	NA	2021-12-13	2021-12-19	94.0419	93.4655	94.6182
1443	antibody23 positivity	Region	South_East_England	NA	NA	NA	NA	2021-12-13	2021-12-19	93.9614	93.4092	94.5031
1444	antibody23 positivity	Region	North_West_England	NA	NA	NA	NA	2021-12-13	2021-12-19	92.5497	91.7855	93.2862
1445	antibody23 positivity	Region	North_East_England	NA	NA	NA	NA	2021-12-13	2021-12-19	93.3074	92.6301	93.9708
1446	antibody23 positivity	Region	London	NA	NA	NA	NA	2021-12-13	2021-12-19	90.6128	89.4962	91.6966
1447	antibody23 positivity	Region	Yorkshire	NA	NA	NA	NA	2021-12-13	2021-12-19	93.3172	92.6155	94.0018
1448	antibody23 positivity	Region	South_West_England	NA	NA	NA	NA	2021-12-13	2021-12-19	94.4002	93.8808	94.929
1449	antibody23 positivity	Region	West_Midlands	NA	NA	NA	NA	2021-12-20	2021-12-26	93.7872	92.7992	94.7536
1450	antibody23 positivity	Region	Yorkshire	NA	NA	NA	NA	2021-12-20	2021-12-26	93.982	93.0637	94.8851
1451	antibody23 positivity	Region	North_West_England	NA	NA	NA	NA	2021-12-20	2021-12-26	93.2359	92.2177	94.2207
1452	antibody23 positivity	Region	London	NA	NA	NA	NA	2021-12-20	2021-12-26	91.4131	89.8627	92.8446
1453	antibody23 positivity	Region	East_England	NA	NA	NA	NA	2021-12-20	2021-12-26	94.6878	93.8964	95.4488
1454	antibody23 positivity	Region	South_East_England	NA	NA	NA	NA	2021-12-20	2021-12-26	94.614	93.8809	95.3585
1455	antibody23 positivity	Region	East_Midlands	NA	NA	NA	NA	2021-12-20	2021-12-26	94.1909	93.331	95.0297
1456	antibody23 positivity	Region	South_West_England	NA	NA	NA	NA	2021-12-20	2021-12-26	94.9923	94.3032	95.6914
1457	antibody23 positivity	Region	North_East_England	NA	NA	NA	NA	2021-12-20	2021-12-26	93.9418	93.0956	94.8071
1458	antibody23 positivity	Region	Yorkshire	NA	NA	NA	NA	2021-12-27	2022-01-02	93.4348	92.6475	94.2666
1459	antibody23 positivity	Region	North_West_England	NA	NA	NA	NA	2021-12-27	2022-01-02	92.5521	91.6575	93.4619
1460	antibody23 positivity	Region	West_Midlands	NA	NA	NA	NA	2021-12-27	2022-01-02	93.1504	92.2509	94.0784
1461	antibody23 positivity	Region	South_West_England	NA	NA	NA	NA	2021-12-27	2022-01-02	94.645	94.043	95.2644
1462	antibody23 positivity	Region	East_Midlands	NA	NA	NA	NA	2021-12-27	2022-01-02	93.6443	92.8967	94.4245
1463	antibody23 positivity	Region	East_England	NA	NA	NA	NA	2021-12-27	2022-01-02	94.2362	93.5641	94.9206
1464	antibody23 positivity	Region	South_East_England	NA	NA	NA	NA	2021-12-27	2022-01-02	94.1981	93.5609	94.8494
1465	antibody23 positivity	Region	London	NA	NA	NA	NA	2021-12-27	2022-01-02	90.3122	88.9549	91.6694
1466	antibody23 positivity	Region	North_East_England	NA	NA	NA	NA	2021-12-27	2022-01-02	93.5294	92.7767	94.2938
1467	antibody23 positivity	Region	Yorkshire	NA	NA	NA	NA	2022-01-03	2022-01-09	94.1547	93.4844	94.7714
1468	antibody23 positivity	Region	West_Midlands	NA	NA	NA	NA	2022-01-03	2022-01-09	93.8822	93.1372	94.576
1469	antibody23 positivity	Region	South_West_England	NA	NA	NA	NA	2022-01-03	2022-01-09	95.1565	94.6591	95.6295
1470	antibody23 positivity	Region	North_West_England	NA	NA	NA	NA	2022-01-03	2022-01-09	93.3126	92.5666	94.0103
1471	antibody23 positivity	Region	East_Midlands	NA	NA	NA	NA	2022-01-03	2022-01-09	94.271	93.6371	94.8841
1472	antibody23 positivity	Region	East_England	NA	NA	NA	NA	2022-01-03	2022-01-09	94.8171	94.2676	95.3541
1473	antibody23 positivity	Region	North_East_England	NA	NA	NA	NA	2022-01-03	2022-01-09	94.1624	93.545	94.764
1474	antibody23 positivity	Region	South_East_England	NA	NA	NA	NA	2022-01-03	2022-01-09	94.7581	94.2426	95.2447
1475	antibody23 positivity	Region	London	NA	NA	NA	NA	2022-01-03	2022-01-09	91.2528	90.1352	92.2911
1476	antibody23 positivity	Region	Yorkshire	NA	NA	NA	NA	2022-01-10	2022-01-16	94.5642	93.8925	95.1878
1477	antibody23 positivity	Region	West_Midlands	NA	NA	NA	NA	2022-01-10	2022-01-16	94.3085	93.5756	95.0268
1478	antibody23 positivity	Region	South_West_England	NA	NA	NA	NA	2022-01-10	2022-01-16	95.4395	94.9491	95.9319
1479	antibody23 positivity	Region	North_West_England	NA	NA	NA	NA	2022-01-10	2022-01-16	93.7592	93.0142	94.464
1480	antibody23 positivity	Region	South_East_England	NA	NA	NA	NA	2022-01-10	2022-01-16	95.0606	94.5369	95.5764
1481	antibody23 positivity	Region	East_Midlands	NA	NA	NA	NA	2022-01-10	2022-01-16	94.6169	93.9697	95.2256
1482	antibody23 positivity	Region	East_England	NA	NA	NA	NA	2022-01-10	2022-01-16	95.1361	94.575	95.6979
1483	antibody23 positivity	Region	North_East_England	NA	NA	NA	NA	2022-01-10	2022-01-16	94.5188	93.8763	95.1587
1484	antibody23 positivity	Region	London	NA	NA	NA	NA	2022-01-10	2022-01-16	91.8177	90.7463	92.861
1485	antibody23 positivity	Region	West_Midlands	NA	NA	NA	NA	2022-01-17	2022-01-23	96.4986	95.6652	97.1762
1486	antibody23 positivity	Region	North_West_England	NA	NA	NA	NA	2022-01-17	2022-01-23	96.1543	95.3042	96.887
1487	antibody23 positivity	Region	South_East_England	NA	NA	NA	NA	2022-01-17	2022-01-23	96.8598	96.2236	97.4048
1488	antibody23 positivity	Region	East_Midlands	NA	NA	NA	NA	2022-01-17	2022-01-23	96.5556	95.8016	97.1862
1489	antibody23 positivity	Region	Yorkshire	NA	NA	NA	NA	2022-01-17	2022-01-23	96.606	95.8634	97.244
1490	antibody23 positivity	Region	North_East_England	NA	NA	NA	NA	2022-01-17	2022-01-23	96.3819	95.6352	97.0525
1491	antibody23 positivity	Region	South_West_England	NA	NA	NA	NA	2022-01-17	2022-01-23	97.0826	96.4857	97.5975
1492	antibody23 positivity	Region	London	NA	NA	NA	NA	2022-01-17	2022-01-23	95.2764	94.0778	96.2626
1493	antibody23 positivity	Region	East_England	NA	NA	NA	NA	2022-01-17	2022-01-23	97.0357	96.3981	97.585
1494	antibody23 positivity	Region	West_Midlands	NA	NA	NA	NA	2022-01-24	2022-01-30	96.5322	95.6316	97.2627
1495	antibody23 positivity	Region	South_West_England	NA	NA	NA	NA	2022-01-24	2022-01-30	97.12	96.484	97.6596
1496	antibody23 positivity	Region	North_West_England	NA	NA	NA	NA	2022-01-24	2022-01-30	96.2153	95.2944	96.9829
1497	antibody23 positivity	Region	East_England	NA	NA	NA	NA	2022-01-24	2022-01-30	97.114	96.4177	97.6798
1498	antibody23 positivity	Region	Yorkshire	NA	NA	NA	NA	2022-01-24	2022-01-30	96.6547	95.8352	97.336
1499	antibody23 positivity	Region	South_East_England	NA	NA	NA	NA	2022-01-24	2022-01-30	96.9074	96.2215	97.4823
1500	antibody23 positivity	Region	London	NA	NA	NA	NA	2022-01-24	2022-01-30	95.4171	94.1628	96.4166
1501	antibody23 positivity	Region	East_Midlands	NA	NA	NA	NA	2022-01-24	2022-01-30	96.5603	95.7519	97.245
1502	antibody23 positivity	Region	North_East_England	NA	NA	NA	NA	2022-01-24	2022-01-30	96.4022	95.5713	97.1045
1503	antibody23 positivity	Region	East_England	NA	NA	NA	NA	2022-01-31	2022-02-06	97.2978	96.684	97.8146
1504	antibody23 positivity	Region	West_Midlands	NA	NA	NA	NA	2022-01-31	2022-02-06	96.7707	95.9905	97.4581
1505	antibody23 positivity	Region	South_East_England	NA	NA	NA	NA	2022-01-31	2022-02-06	97.0938	96.4919	97.6173
1506	antibody23 positivity	Region	London	NA	NA	NA	NA	2022-01-31	2022-02-06	95.6743	94.5888	96.6094
1507	antibody23 positivity	Region	South_West_England	NA	NA	NA	NA	2022-01-31	2022-02-06	97.2807	96.7001	97.7915
1508	antibody23 positivity	Region	Yorkshire	NA	NA	NA	NA	2022-01-31	2022-02-06	96.8909	96.1773	97.5134
1509	antibody23 positivity	Region	North_West_England	NA	NA	NA	NA	2022-01-31	2022-02-06	96.4441	95.6314	97.165
1510	antibody23 positivity	Region	East_Midlands	NA	NA	NA	NA	2022-01-31	2022-02-06	96.7605	96.043	97.3964
1511	antibody23 positivity	Region	North_East_England	NA	NA	NA	NA	2022-01-31	2022-02-06	96.6148	95.8549	97.2679
1512	antibody23 positivity	Region	South_West_England	NA	NA	NA	NA	2022-02-07	2022-02-13	97.2579	96.6757	97.7501
1513	antibody23 positivity	Region	North_West_England	NA	NA	NA	NA	2022-02-07	2022-02-13	96.4046	95.5911	97.0991
1514	antibody23 positivity	Region	East_England	NA	NA	NA	NA	2022-02-07	2022-02-13	97.2748	96.6637	97.7954
1515	antibody23 positivity	Region	West_Midlands	NA	NA	NA	NA	2022-02-07	2022-02-13	96.7253	95.9211	97.3944
1516	antibody23 positivity	Region	Yorkshire	NA	NA	NA	NA	2022-02-07	2022-02-13	96.8682	96.1369	97.4646
1517	antibody23 positivity	Region	East_Midlands	NA	NA	NA	NA	2022-02-07	2022-02-13	96.7026	95.9431	97.3535
1518	antibody23 positivity	Region	South_East_England	NA	NA	NA	NA	2022-02-07	2022-02-13	97.0627	96.4431	97.5804
1519	antibody23 positivity	Region	North_East_England	NA	NA	NA	NA	2022-02-07	2022-02-13	96.574	95.8128	97.2334
1520	antibody23 positivity	Region	London	NA	NA	NA	NA	2022-02-07	2022-02-13	95.5828	94.4262	96.5121
1521	antibody23 positivity	Region	East_Midlands	NA	NA	NA	NA	2022-02-14	2022-02-20	97.3303	96.6169	97.9223
1522	antibody23 positivity	Region	West_Midlands	NA	NA	NA	NA	2022-02-14	2022-02-20	97.4294	96.6615	98.038
1523	antibody23 positivity	Region	North_East_England	NA	NA	NA	NA	2022-02-14	2022-02-20	97.2308	96.4568	97.8596
1524	antibody23 positivity	Region	Yorkshire	NA	NA	NA	NA	2022-02-14	2022-02-20	97.5157	96.8151	98.0808
1525	antibody23 positivity	Region	London	NA	NA	NA	NA	2022-02-14	2022-02-20	96.5632	95.5116	97.4072
1526	antibody23 positivity	Region	South_West_England	NA	NA	NA	NA	2022-02-14	2022-02-20	97.7699	97.2034	98.2451
1527	antibody23 positivity	Region	North_West_England	NA	NA	NA	NA	2022-02-14	2022-02-20	97.1387	96.3457	97.7902
1528	antibody23 positivity	Region	South_East_England	NA	NA	NA	NA	2022-02-14	2022-02-20	97.6188	97.0143	98.1072
1529	antibody23 positivity	Region	East_England	NA	NA	NA	NA	2022-02-14	2022-02-20	97.8306	97.2458	98.3122
1530	antibody23 positivity	Region	East_Midlands	NA	NA	NA	NA	2022-02-21	2022-02-27	96.9971	96.1652	97.6359
1531	antibody23 positivity	Region	London	NA	NA	NA	NA	2022-02-21	2022-02-27	95.9765	94.7506	96.9303
1532	antibody23 positivity	Region	South_East_England	NA	NA	NA	NA	2022-02-21	2022-02-27	97.346	96.6669	97.8892
1533	antibody23 positivity	Region	West_Midlands	NA	NA	NA	NA	2022-02-21	2022-02-27	97.0801	96.2074	97.7584
1534	antibody23 positivity	Region	North_West_England	NA	NA	NA	NA	2022-02-21	2022-02-27	96.7649	95.88	97.4896
1535	antibody23 positivity	Region	East_England	NA	NA	NA	NA	2022-02-21	2022-02-27	97.5773	96.91	98.1075
1536	antibody23 positivity	Region	Yorkshire	NA	NA	NA	NA	2022-02-21	2022-02-27	97.211	96.4054	97.8294
1537	antibody23 positivity	Region	South_West_England	NA	NA	NA	NA	2022-02-21	2022-02-27	97.5426	96.9177	98.0549
1538	antibody23 positivity	Region	North_East_England	NA	NA	NA	NA	2022-02-21	2022-02-27	96.911	96.0798	97.6057
1539	antibody23 positivity	Region	South_East_England	NA	NA	NA	NA	2022-02-28	2022-03-06	98.6343	98.1105	99.0269
1540	antibody23 positivity	Region	West_Midlands	NA	NA	NA	NA	2022-02-28	2022-03-06	98.5188	97.8467	98.9813
1541	antibody23 positivity	Region	North_West_England	NA	NA	NA	NA	2022-02-28	2022-03-06	98.3272	97.6076	98.8292
1542	antibody23 positivity	Region	East_England	NA	NA	NA	NA	2022-02-28	2022-03-06	98.771	98.2713	99.1297
1543	antibody23 positivity	Region	South_West_England	NA	NA	NA	NA	2022-02-28	2022-03-06	98.7432	98.2601	99.1026
1544	antibody23 positivity	Region	Yorkshire	NA	NA	NA	NA	2022-02-28	2022-03-06	98.5844	97.9863	99.0112
1545	antibody23 positivity	Region	East_Midlands	NA	NA	NA	NA	2022-02-28	2022-03-06	98.4416	97.8079	98.9098
1546	antibody23 positivity	Region	North_East_England	NA	NA	NA	NA	2022-02-28	2022-03-06	98.4005	97.7327	98.8888
1547	antibody23 positivity	Region	London	NA	NA	NA	NA	2022-02-28	2022-03-06	97.8785	96.9396	98.5296
1548	antibody23 positivity	Region	North_West_England	NA	NA	NA	NA	2022-03-07	2022-03-13	98.346	97.6505	98.8381
1549	antibody23 positivity	Region	West_Midlands	NA	NA	NA	NA	2022-03-07	2022-03-13	98.5316	97.8781	98.9863
1550	antibody23 positivity	Region	Yorkshire	NA	NA	NA	NA	2022-03-07	2022-03-13	98.5961	98.0093	99.0203
1551	antibody23 positivity	Region	South_East_England	NA	NA	NA	NA	2022-03-07	2022-03-13	98.6321	98.108	99.0166
1552	antibody23 positivity	Region	East_Midlands	NA	NA	NA	NA	2022-03-07	2022-03-13	98.437	97.7953	98.891
1553	antibody23 positivity	Region	South_West_England	NA	NA	NA	NA	2022-03-07	2022-03-13	98.7255	98.2238	99.0858
1554	antibody23 positivity	Region	East_England	NA	NA	NA	NA	2022-03-07	2022-03-13	98.7846	98.2796	99.1383
1555	antibody23 positivity	Region	North_East_England	NA	NA	NA	NA	2022-03-07	2022-03-13	98.3871	97.7359	98.8816
1556	antibody23 positivity	Region	London	NA	NA	NA	NA	2022-03-07	2022-03-13	97.9483	97.0249	98.589
1557	antibody23 positivity	Region	East_Midlands	NA	NA	NA	NA	2022-03-14	2022-03-20	98.1451	97.5155	98.6313
1558	antibody23 positivity	Region	South_West_England	NA	NA	NA	NA	2022-03-14	2022-03-20	98.5011	98.0143	98.8768
1559	antibody23 positivity	Region	West_Midlands	NA	NA	NA	NA	2022-03-14	2022-03-20	98.2561	97.5918	98.7356
1560	antibody23 positivity	Region	North_West_England	NA	NA	NA	NA	2022-03-14	2022-03-20	98.0508	97.3611	98.5704
1561	antibody23 positivity	Region	North_East_England	NA	NA	NA	NA	2022-03-14	2022-03-20	98.0953	97.4022	98.5971
1562	antibody23 positivity	Region	East_England	NA	NA	NA	NA	2022-03-14	2022-03-20	98.586	98.0918	98.9567
1563	antibody23 positivity	Region	South_East_England	NA	NA	NA	NA	2022-03-14	2022-03-20	98.3975	97.8877	98.7916
1564	antibody23 positivity	Region	London	NA	NA	NA	NA	2022-03-14	2022-03-20	97.5839	96.6635	98.2561
1565	antibody23 positivity	Region	Yorkshire	NA	NA	NA	NA	2022-03-14	2022-03-20	98.3456	97.7602	98.7898
1566	antibody23 positivity	Region	South_East_England	NA	NA	NA	NA	2022-03-21	2022-03-27	97.9425	97.2931	98.422
1567	antibody23 positivity	Region	North_East_England	NA	NA	NA	NA	2022-03-21	2022-03-27	97.607	96.7813	98.2359
1568	antibody23 positivity	Region	London	NA	NA	NA	NA	2022-03-21	2022-03-27	96.8017	95.668	97.647
1569	antibody23 positivity	Region	South_West_England	NA	NA	NA	NA	2022-03-21	2022-03-27	98.1026	97.4975	98.5585
1570	antibody23 positivity	Region	East_England	NA	NA	NA	NA	2022-03-21	2022-03-27	98.1654	97.553	98.6371
1571	antibody23 positivity	Region	North_West_England	NA	NA	NA	NA	2022-03-21	2022-03-27	97.5084	96.6524	98.1333
1572	antibody23 positivity	Region	East_Midlands	NA	NA	NA	NA	2022-03-21	2022-03-27	97.6205	96.8248	98.2177
1573	antibody23 positivity	Region	Yorkshire	NA	NA	NA	NA	2022-03-21	2022-03-27	97.903	97.1905	98.4406
1574	antibody23 positivity	Region	West_Midlands	NA	NA	NA	NA	2022-03-21	2022-03-27	97.7783	96.9707	98.3754
1575	antibody23 positivity	Region	West_Midlands	NA	NA	NA	NA	2022-03-28	2022-04-03	98.8377	98.2837	99.2025
1576	antibody23 positivity	Region	South_East_England	NA	NA	NA	NA	2022-03-28	2022-04-03	98.8782	98.4213	99.1942
1577	antibody23 positivity	Region	East_Midlands	NA	NA	NA	NA	2022-03-28	2022-04-03	98.7072	98.1346	99.0986
1578	antibody23 positivity	Region	South_West_England	NA	NA	NA	NA	2022-03-28	2022-04-03	98.9506	98.5252	99.2517
1579	antibody23 positivity	Region	London	NA	NA	NA	NA	2022-03-28	2022-04-03	98.3702	97.6107	98.8883
1580	antibody23 positivity	Region	Yorkshire	NA	NA	NA	NA	2022-03-28	2022-04-03	98.8893	98.386	99.2278
1581	antibody23 positivity	Region	North_West_England	NA	NA	NA	NA	2022-03-28	2022-04-03	98.6716	98.0871	99.0774
1582	antibody23 positivity	Region	East_England	NA	NA	NA	NA	2022-03-28	2022-04-03	99.0316	98.6078	99.3213
1583	antibody23 positivity	Region	North_East_England	NA	NA	NA	NA	2022-03-28	2022-04-03	98.6841	98.0844	99.0939
1584	antibody23 positivity	Region	South_West_England	NA	NA	NA	NA	2022-04-04	2022-04-10	98.7771	98.2779	99.1316
1585	antibody23 positivity	Region	Yorkshire	NA	NA	NA	NA	2022-04-04	2022-04-10	98.6798	98.0885	99.0728
1586	antibody23 positivity	Region	East_Midlands	NA	NA	NA	NA	2022-04-04	2022-04-10	98.4552	97.7837	98.9244
1587	antibody23 positivity	Region	East_England	NA	NA	NA	NA	2022-04-04	2022-04-10	98.873	98.3879	99.2095
1588	antibody23 positivity	Region	West_Midlands	NA	NA	NA	NA	2022-04-04	2022-04-10	98.5942	97.9391	99.0342
1589	antibody23 positivity	Region	London	NA	NA	NA	NA	2022-04-04	2022-04-10	98.0226	97.1146	98.615
1590	antibody23 positivity	Region	North_West_England	NA	NA	NA	NA	2022-04-04	2022-04-10	98.4057	97.7061	98.8805
1591	antibody23 positivity	Region	South_East_England	NA	NA	NA	NA	2022-04-04	2022-04-10	98.6912	98.1675	99.0665
1592	antibody23 positivity	Region	North_East_England	NA	NA	NA	NA	2022-04-04	2022-04-10	98.4372	97.7393	98.9274
1593	antibody23 positivity	Region	South_West_England	NA	NA	NA	NA	2022-04-11	2022-04-17	98.7595	98.2373	99.1212
1594	antibody23 positivity	Region	West_Midlands	NA	NA	NA	NA	2022-04-11	2022-04-17	98.5908	97.9073	99.0492
1595	antibody23 positivity	Region	East_Midlands	NA	NA	NA	NA	2022-04-11	2022-04-17	98.4252	97.7292	98.9123
1596	antibody23 positivity	Region	East_England	NA	NA	NA	NA	2022-04-11	2022-04-17	98.8394	98.3173	99.2001
1597	antibody23 positivity	Region	Yorkshire	NA	NA	NA	NA	2022-04-11	2022-04-17	98.6664	98.0538	99.089
1598	antibody23 positivity	Region	North_West_England	NA	NA	NA	NA	2022-04-11	2022-04-17	98.4037	97.6824	98.8983
1599	antibody23 positivity	Region	South_East_England	NA	NA	NA	NA	2022-04-11	2022-04-17	98.6547	98.1029	99.0308
1600	antibody23 positivity	Region	London	NA	NA	NA	NA	2022-04-11	2022-04-17	97.9496	96.9879	98.5999
1601	antibody23 positivity	Region	North_East_England	NA	NA	NA	NA	2022-04-11	2022-04-17	98.4262	97.702	98.9157
1602	antibody23 positivity	Region	South_West_England	NA	NA	NA	NA	2022-04-18	2022-04-24	98.6133	98.0764	99.0195
1603	antibody23 positivity	Region	East_England	NA	NA	NA	NA	2022-04-18	2022-04-24	98.7156	98.1894	99.1071
1604	antibody23 positivity	Region	East_Midlands	NA	NA	NA	NA	2022-04-18	2022-04-24	98.2165	97.5039	98.759
1605	antibody23 positivity	Region	South_East_England	NA	NA	NA	NA	2022-04-18	2022-04-24	98.5034	97.9397	98.9323
1606	antibody23 positivity	Region	West_Midlands	NA	NA	NA	NA	2022-04-18	2022-04-24	98.389	97.6688	98.8945
1607	antibody23 positivity	Region	Yorkshire	NA	NA	NA	NA	2022-04-18	2022-04-24	98.4969	97.8547	98.9623
1608	antibody23 positivity	Region	North_West_England	NA	NA	NA	NA	2022-04-18	2022-04-24	98.1703	97.4264	98.7093
1609	antibody23 positivity	Region	London	NA	NA	NA	NA	2022-04-18	2022-04-24	97.629	96.6298	98.3702
1610	antibody23 positivity	Region	North_East_England	NA	NA	NA	NA	2022-04-18	2022-04-24	98.2242	97.4573	98.7809
1611	antibody23 positivity	Region	North_West_England	NA	NA	NA	NA	2022-04-25	2022-05-01	99.4167	98.8139	99.7117
1612	antibody23 positivity	Region	East_Midlands	NA	NA	NA	NA	2022-04-25	2022-05-01	99.4177	98.8087	99.7106
1613	antibody23 positivity	Region	Yorkshire	NA	NA	NA	NA	2022-04-25	2022-05-01	99.5207	99.0232	99.7625
1614	antibody23 positivity	Region	East_England	NA	NA	NA	NA	2022-04-25	2022-05-01	99.6063	99.1953	99.803
1615	antibody23 positivity	Region	South_West_England	NA	NA	NA	NA	2022-04-25	2022-05-01	99.5571	99.12	99.7781
1616	antibody23 positivity	Region	West_Midlands	NA	NA	NA	NA	2022-04-25	2022-05-01	99.4839	98.9298	99.7514
1617	antibody23 positivity	Region	North_East_England	NA	NA	NA	NA	2022-04-25	2022-05-01	99.4119	98.7848	99.7147
1618	antibody23 positivity	Region	South_East_England	NA	NA	NA	NA	2022-04-25	2022-05-01	99.5259	99.0641	99.7591
1619	antibody23 positivity	Region	London	NA	NA	NA	NA	2022-04-25	2022-05-01	99.2544	98.4493	99.6465
1620	antibody23 positivity	Region	North_West_England	NA	NA	NA	NA	2022-05-02	2022-05-08	99.494	98.7759	99.7934
1621	antibody23 positivity	Region	London	NA	NA	NA	NA	2022-05-02	2022-05-08	99.3583	98.4293	99.7474
1622	antibody23 positivity	Region	West_Midlands	NA	NA	NA	NA	2022-05-02	2022-05-08	99.5569	98.9321	99.8192
1623	antibody23 positivity	Region	South_East_England	NA	NA	NA	NA	2022-05-02	2022-05-08	99.5818	99.0345	99.8173
1624	antibody23 positivity	Region	East_England	NA	NA	NA	NA	2022-05-02	2022-05-08	99.6558	99.1823	99.8528
1625	antibody23 positivity	Region	East_Midlands	NA	NA	NA	NA	2022-05-02	2022-05-08	99.4867	98.8055	99.7814
1626	antibody23 positivity	Region	North_East_England	NA	NA	NA	NA	2022-05-02	2022-05-08	99.4886	98.7842	99.7801
1627	antibody23 positivity	Region	Yorkshire	NA	NA	NA	NA	2022-05-02	2022-05-08	99.5887	99.014	99.8294
1628	antibody23 positivity	Region	South_West_England	NA	NA	NA	NA	2022-05-02	2022-05-08	99.6096	99.1178	99.8282
1629	antibody100 positivity	Region	North_East_England	NA	NA	NA	NA	2020-12-07	2020-12-13	4.82089	3.92862	5.85058
1630	antibody100 positivity	Region	London	NA	NA	NA	NA	2020-12-07	2020-12-13	8.9071	7.55438	10.4933
1631	antibody100 positivity	Region	South_West_England	NA	NA	NA	NA	2020-12-07	2020-12-13	2.88158	2.39709	3.48142
1632	antibody100 positivity	Region	East_England	NA	NA	NA	NA	2020-12-07	2020-12-13	4.87663	4.12007	5.77108
1633	antibody100 positivity	Region	East_Midlands	NA	NA	NA	NA	2020-12-07	2020-12-13	4.62714	3.83833	5.55318
1634	antibody100 positivity	Region	North_West_England	NA	NA	NA	NA	2020-12-07	2020-12-13	6.2596	5.35182	7.28522
1635	antibody100 positivity	Region	West_Midlands	NA	NA	NA	NA	2020-12-07	2020-12-13	6.64955	5.5461	7.93279
1636	antibody100 positivity	Region	Yorkshire	NA	NA	NA	NA	2020-12-07	2020-12-13	5.40811	4.53849	6.41435
1637	antibody100 positivity	Region	South_East_England	NA	NA	NA	NA	2020-12-07	2020-12-13	4.25203	3.58807	5.03357
1638	antibody100 positivity	Region	Yorkshire	NA	NA	NA	NA	2020-12-14	2020-12-20	5.99987	5.13242	7.0186
1639	antibody100 positivity	Region	North_West_England	NA	NA	NA	NA	2020-12-14	2020-12-20	6.94181	6.0572	7.97779
1640	antibody100 positivity	Region	South_West_England	NA	NA	NA	NA	2020-12-14	2020-12-20	3.31652	2.79704	3.92358
1641	antibody100 positivity	Region	West_Midlands	NA	NA	NA	NA	2020-12-14	2020-12-20	7.31488	6.21998	8.567
1642	antibody100 positivity	Region	North_East_England	NA	NA	NA	NA	2020-12-14	2020-12-20	5.41181	4.53884	6.45159
1643	antibody100 positivity	Region	East_Midlands	NA	NA	NA	NA	2020-12-14	2020-12-20	5.12778	4.3203	6.07923
1644	antibody100 positivity	Region	London	NA	NA	NA	NA	2020-12-14	2020-12-20	9.71601	8.40111	11.2684
1645	antibody100 positivity	Region	East_England	NA	NA	NA	NA	2020-12-14	2020-12-20	5.43068	4.66961	6.30479
1646	antibody100 positivity	Region	South_East_England	NA	NA	NA	NA	2020-12-14	2020-12-20	4.7589	4.09072	5.544
1647	antibody100 positivity	Region	South_West_England	NA	NA	NA	NA	2020-12-21	2020-12-27	3.04493	2.50544	3.69221
1648	antibody100 positivity	Region	Yorkshire	NA	NA	NA	NA	2020-12-21	2020-12-27	5.32105	4.42236	6.43085
1649	antibody100 positivity	Region	South_East_England	NA	NA	NA	NA	2020-12-21	2020-12-27	4.26622	3.56378	5.10459
1650	antibody100 positivity	Region	London	NA	NA	NA	NA	2020-12-21	2020-12-27	8.29303	6.89138	10.0153
1651	antibody100 positivity	Region	West_Midlands	NA	NA	NA	NA	2020-12-21	2020-12-27	6.39857	5.30427	7.7219
1652	antibody100 positivity	Region	North_West_England	NA	NA	NA	NA	2020-12-21	2020-12-27	6.17663	5.21228	7.32919
1653	antibody100 positivity	Region	East_England	NA	NA	NA	NA	2020-12-21	2020-12-27	4.80347	4.02017	5.76582
1654	antibody100 positivity	Region	East_Midlands	NA	NA	NA	NA	2020-12-21	2020-12-27	4.57437	3.75676	5.56394
1655	antibody100 positivity	Region	North_East_England	NA	NA	NA	NA	2020-12-21	2020-12-27	4.88362	3.98012	5.9437
1656	antibody100 positivity	Region	South_West_England	NA	NA	NA	NA	2020-12-28	2021-01-03	3.15032	2.65815	3.70767
1657	antibody100 positivity	Region	Yorkshire	NA	NA	NA	NA	2020-12-28	2021-01-03	5.31103	4.53573	6.24031
1658	antibody100 positivity	Region	North_West_England	NA	NA	NA	NA	2020-12-28	2021-01-03	6.17899	5.34782	7.1753
1659	antibody100 positivity	Region	South_East_England	NA	NA	NA	NA	2020-12-28	2021-01-03	4.34561	3.74784	5.06943
1660	antibody100 positivity	Region	London	NA	NA	NA	NA	2020-12-28	2021-01-03	8.45271	7.16143	9.90465
1661	antibody100 positivity	Region	East_Midlands	NA	NA	NA	NA	2020-12-28	2021-01-03	4.60049	3.88589	5.44703
1662	antibody100 positivity	Region	East_England	NA	NA	NA	NA	2020-12-28	2021-01-03	4.80773	4.14173	5.61438
1663	antibody100 positivity	Region	West_Midlands	NA	NA	NA	NA	2020-12-28	2021-01-03	6.44033	5.4991	7.61647
1664	antibody100 positivity	Region	North_East_England	NA	NA	NA	NA	2020-12-28	2021-01-03	5.02234	4.21801	5.97103
1665	antibody100 positivity	Region	South_West_England	NA	NA	NA	NA	2021-01-04	2021-01-10	4.9002	4.33516	5.51762
1666	antibody100 positivity	Region	North_West_England	NA	NA	NA	NA	2021-01-04	2021-01-10	8.94682	8.11109	9.90331
1667	antibody100 positivity	Region	South_East_England	NA	NA	NA	NA	2021-01-04	2021-01-10	6.48924	5.83474	7.23565
1668	antibody100 positivity	Region	Yorkshire	NA	NA	NA	NA	2021-01-04	2021-01-10	7.70795	6.89945	8.63693
1669	antibody100 positivity	Region	West_Midlands	NA	NA	NA	NA	2021-01-04	2021-01-10	9.12065	8.11344	10.2386
1670	antibody100 positivity	Region	East_Midlands	NA	NA	NA	NA	2021-01-04	2021-01-10	6.64109	5.87618	7.49881
1671	antibody100 positivity	Region	East_England	NA	NA	NA	NA	2021-01-04	2021-01-10	6.89258	6.18395	7.70037
1672	antibody100 positivity	Region	London	NA	NA	NA	NA	2021-01-04	2021-01-10	11.255	10.0152	12.6638
1673	antibody100 positivity	Region	North_East_England	NA	NA	NA	NA	2021-01-04	2021-01-10	7.63629	6.71641	8.60193
1674	antibody100 positivity	Region	South_West_England	NA	NA	NA	NA	2021-01-11	2021-01-17	5.22544	4.64958	5.84315
1675	antibody100 positivity	Region	East_Midlands	NA	NA	NA	NA	2021-01-11	2021-01-17	7.00738	6.2492	7.85608
1676	antibody100 positivity	Region	South_East_England	NA	NA	NA	NA	2021-01-11	2021-01-17	6.74688	6.0711	7.48213
1677	antibody100 positivity	Region	London	NA	NA	NA	NA	2021-01-11	2021-01-17	11.6616	10.4286	13.0039
1678	antibody100 positivity	Region	Yorkshire	NA	NA	NA	NA	2021-01-11	2021-01-17	8.03914	7.23497	8.95191
1679	antibody100 positivity	Region	North_East_England	NA	NA	NA	NA	2021-01-11	2021-01-17	7.89777	6.99651	8.84807
1680	antibody100 positivity	Region	East_England	NA	NA	NA	NA	2021-01-11	2021-01-17	7.28791	6.59175	8.10097
1681	antibody100 positivity	Region	North_West_England	NA	NA	NA	NA	2021-01-11	2021-01-17	9.39307	8.5667	10.315
1682	antibody100 positivity	Region	West_Midlands	NA	NA	NA	NA	2021-01-11	2021-01-17	9.59943	8.6403	10.6866
1683	antibody100 positivity	Region	West_Midlands	NA	NA	NA	NA	2021-01-18	2021-01-24	9.57619	8.58897	10.6275
1684	antibody100 positivity	Region	London	NA	NA	NA	NA	2021-01-18	2021-01-24	11.3524	10.1751	12.629
1685	antibody100 positivity	Region	East_England	NA	NA	NA	NA	2021-01-18	2021-01-24	7.78094	7.05387	8.61617
1686	antibody100 positivity	Region	South_East_England	NA	NA	NA	NA	2021-01-18	2021-01-24	6.94812	6.28497	7.68443
1687	antibody100 positivity	Region	East_Midlands	NA	NA	NA	NA	2021-01-18	2021-01-24	7.26316	6.49488	8.09071
1688	antibody100 positivity	Region	North_East_England	NA	NA	NA	NA	2021-01-18	2021-01-24	8.03812	7.14102	9.00861
1689	antibody100 positivity	Region	Yorkshire	NA	NA	NA	NA	2021-01-18	2021-01-24	8.20079	7.3916	9.10327
1690	antibody100 positivity	Region	South_West_England	NA	NA	NA	NA	2021-01-18	2021-01-24	5.49078	4.92549	6.14887
1691	antibody100 positivity	Region	North_West_England	NA	NA	NA	NA	2021-01-18	2021-01-24	9.76227	8.89912	10.7127
1692	antibody100 positivity	Region	London	NA	NA	NA	NA	2021-01-25	2021-01-31	13.6349	12.309	15.1524
1693	antibody100 positivity	Region	Yorkshire	NA	NA	NA	NA	2021-01-25	2021-01-31	10.1687	9.21493	11.2052
1694	antibody100 positivity	Region	North_West_England	NA	NA	NA	NA	2021-01-25	2021-01-31	12.0883	11.0822	13.1968
1695	antibody100 positivity	Region	East_Midlands	NA	NA	NA	NA	2021-01-25	2021-01-31	9.10132	8.19758	10.0853
1696	antibody100 positivity	Region	South_West_England	NA	NA	NA	NA	2021-01-25	2021-01-31	7.11519	6.41875	7.89907
1697	antibody100 positivity	Region	South_East_England	NA	NA	NA	NA	2021-01-25	2021-01-31	8.70227	7.92008	9.57978
1698	antibody100 positivity	Region	West_Midlands	NA	NA	NA	NA	2021-01-25	2021-01-31	11.5817	10.538	12.7412
1699	antibody100 positivity	Region	North_East_England	NA	NA	NA	NA	2021-01-25	2021-01-31	9.95668	8.95735	11.0605
1700	antibody100 positivity	Region	East_England	NA	NA	NA	NA	2021-01-25	2021-01-31	9.66862	8.80798	10.6279
1701	antibody100 positivity	Region	Yorkshire	NA	NA	NA	NA	2021-02-01	2021-02-07	10.4728	9.63638	11.4014
1702	antibody100 positivity	Region	South_West_England	NA	NA	NA	NA	2021-02-01	2021-02-07	7.7221	7.06346	8.44201
1703	antibody100 positivity	Region	East_Midlands	NA	NA	NA	NA	2021-02-01	2021-02-07	9.68658	8.86145	10.5908
1704	antibody100 positivity	Region	North_East_England	NA	NA	NA	NA	2021-02-01	2021-02-07	10.2396	9.35432	11.2243
1705	antibody100 positivity	Region	East_England	NA	NA	NA	NA	2021-02-01	2021-02-07	10.24	9.48625	11.0606
1706	antibody100 positivity	Region	North_West_England	NA	NA	NA	NA	2021-02-01	2021-02-07	12.5652	11.6991	13.4968
1707	antibody100 positivity	Region	London	NA	NA	NA	NA	2021-02-01	2021-02-07	14.0311	12.826	15.3608
1708	antibody100 positivity	Region	West_Midlands	NA	NA	NA	NA	2021-02-01	2021-02-07	12.0329	11.0834	13.1014
1709	antibody100 positivity	Region	South_East_England	NA	NA	NA	NA	2021-02-01	2021-02-07	9.27554	8.56575	10.0433
1710	antibody100 positivity	Region	Yorkshire	NA	NA	NA	NA	2021-02-08	2021-02-14	13.8258	12.8896	14.8224
1711	antibody100 positivity	Region	South_West_England	NA	NA	NA	NA	2021-02-08	2021-02-14	10.6541	9.90349	11.4637
1712	antibody100 positivity	Region	East_England	NA	NA	NA	NA	2021-02-08	2021-02-14	13.5005	12.6083	14.4209
1713	antibody100 positivity	Region	London	NA	NA	NA	NA	2021-02-08	2021-02-14	17.8461	16.4829	19.3077
1714	antibody100 positivity	Region	North_East_England	NA	NA	NA	NA	2021-02-08	2021-02-14	13.5281	12.5256	14.602
1715	antibody100 positivity	Region	East_Midlands	NA	NA	NA	NA	2021-02-08	2021-02-14	12.9369	12.0081	13.9261
1716	antibody100 positivity	Region	South_East_England	NA	NA	NA	NA	2021-02-08	2021-02-14	12.3822	11.5675	13.2527
1717	antibody100 positivity	Region	West_Midlands	NA	NA	NA	NA	2021-02-08	2021-02-14	15.6922	14.6175	16.8758
1718	antibody100 positivity	Region	North_West_England	NA	NA	NA	NA	2021-02-08	2021-02-14	16.1584	15.19	17.1931
1719	antibody100 positivity	Region	South_West_England	NA	NA	NA	NA	2021-02-15	2021-02-21	13.1074	12.2945	13.9348
1720	antibody100 positivity	Region	North_East_England	NA	NA	NA	NA	2021-02-15	2021-02-21	16.135	15.0624	17.2351
1721	antibody100 positivity	Region	London	NA	NA	NA	NA	2021-02-15	2021-02-21	20.1748	18.8064	21.6391
1722	antibody100 positivity	Region	East_Midlands	NA	NA	NA	NA	2021-02-15	2021-02-21	15.593	14.6074	16.6003
1723	antibody100 positivity	Region	South_East_England	NA	NA	NA	NA	2021-02-15	2021-02-21	14.9599	14.1167	15.8468
1724	antibody100 positivity	Region	West_Midlands	NA	NA	NA	NA	2021-02-15	2021-02-21	18.2897	17.2129	19.4675
1725	antibody100 positivity	Region	North_West_England	NA	NA	NA	NA	2021-02-15	2021-02-21	18.9194	17.9222	19.9463
1726	antibody100 positivity	Region	Yorkshire	NA	NA	NA	NA	2021-02-15	2021-02-21	16.3567	15.3779	17.4072
1727	antibody100 positivity	Region	East_England	NA	NA	NA	NA	2021-02-15	2021-02-21	16.1552	15.2419	17.1228
1728	antibody100 positivity	Region	East_Midlands	NA	NA	NA	NA	2021-02-22	2021-02-28	15.2597	14.3399	16.2589
1729	antibody100 positivity	Region	North_West_England	NA	NA	NA	NA	2021-02-22	2021-02-28	18.0879	17.1709	19.0958
1730	antibody100 positivity	Region	South_East_England	NA	NA	NA	NA	2021-02-22	2021-02-28	14.3786	13.5837	15.2409
1731	antibody100 positivity	Region	North_East_England	NA	NA	NA	NA	2021-02-22	2021-02-28	15.1178	14.1518	16.1817
1732	antibody100 positivity	Region	Yorkshire	NA	NA	NA	NA	2021-02-22	2021-02-28	15.5581	14.6451	16.5219
1733	antibody100 positivity	Region	London	NA	NA	NA	NA	2021-02-22	2021-02-28	19.8084	18.5099	21.1831
1734	antibody100 positivity	Region	South_West_England	NA	NA	NA	NA	2021-02-22	2021-02-28	12.7011	11.9354	13.523
1735	antibody100 positivity	Region	West_Midlands	NA	NA	NA	NA	2021-02-22	2021-02-28	17.8744	16.8494	19.0045
1736	antibody100 positivity	Region	East_England	NA	NA	NA	NA	2021-02-22	2021-02-28	15.4212	14.5695	16.3632
1737	antibody100 positivity	Region	Yorkshire	NA	NA	NA	NA	2021-03-01	2021-03-07	18.3075	17.3763	19.2814
1738	antibody100 positivity	Region	South_West_England	NA	NA	NA	NA	2021-03-01	2021-03-07	15.6497	14.7926	16.5223
1739	antibody100 positivity	Region	North_West_England	NA	NA	NA	NA	2021-03-01	2021-03-07	21.2074	20.2695	22.2185
1740	antibody100 positivity	Region	East_England	NA	NA	NA	NA	2021-03-01	2021-03-07	18.2544	17.3959	19.1899
1741	antibody100 positivity	Region	London	NA	NA	NA	NA	2021-03-01	2021-03-07	21.8529	20.5837	23.1921
1742	antibody100 positivity	Region	West_Midlands	NA	NA	NA	NA	2021-03-01	2021-03-07	20.8273	19.792	21.9125
1743	antibody100 positivity	Region	East_Midlands	NA	NA	NA	NA	2021-03-01	2021-03-07	18.1268	17.1791	19.1325
1744	antibody100 positivity	Region	South_East_England	NA	NA	NA	NA	2021-03-01	2021-03-07	17.1503	16.3448	18.0104
1745	antibody100 positivity	Region	North_East_England	NA	NA	NA	NA	2021-03-01	2021-03-07	17.8777	16.8579	18.9634
1746	antibody100 positivity	Region	South_West_England	NA	NA	NA	NA	2021-03-08	2021-03-14	16.5776	15.7324	17.4633
1747	antibody100 positivity	Region	East_England	NA	NA	NA	NA	2021-03-08	2021-03-14	19.0838	18.1813	20.0348
1748	antibody100 positivity	Region	South_East_England	NA	NA	NA	NA	2021-03-08	2021-03-14	18.0732	17.2333	18.9776
1749	antibody100 positivity	Region	London	NA	NA	NA	NA	2021-03-08	2021-03-14	22.4859	21.1537	23.8544
1750	antibody100 positivity	Region	North_East_England	NA	NA	NA	NA	2021-03-08	2021-03-14	18.5845	17.5655	19.638
1751	antibody100 positivity	Region	Yorkshire	NA	NA	NA	NA	2021-03-08	2021-03-14	19.2265	18.254	20.2168
1752	antibody100 positivity	Region	North_West_England	NA	NA	NA	NA	2021-03-08	2021-03-14	22.0834	21.1206	23.072
1753	antibody100 positivity	Region	West_Midlands	NA	NA	NA	NA	2021-03-08	2021-03-14	21.7791	20.7077	22.8958
1754	antibody100 positivity	Region	East_Midlands	NA	NA	NA	NA	2021-03-08	2021-03-14	19.0644	18.1199	20.0676
1755	antibody100 positivity	Region	South_West_England	NA	NA	NA	NA	2021-03-15	2021-03-21	16.2359	15.3724	17.1345
1756	antibody100 positivity	Region	East_England	NA	NA	NA	NA	2021-03-15	2021-03-21	18.8309	17.8768	19.8162
1757	antibody100 positivity	Region	Yorkshire	NA	NA	NA	NA	2021-03-15	2021-03-21	18.702	17.7259	19.7342
1758	antibody100 positivity	Region	North_West_England	NA	NA	NA	NA	2021-03-15	2021-03-21	21.2512	20.2699	22.3167
1759	antibody100 positivity	Region	London	NA	NA	NA	NA	2021-03-15	2021-03-21	22.0679	20.7752	23.4885
1760	antibody100 positivity	Region	East_Midlands	NA	NA	NA	NA	2021-03-15	2021-03-21	18.8029	17.7974	19.8114
1761	antibody100 positivity	Region	South_East_England	NA	NA	NA	NA	2021-03-15	2021-03-21	17.9008	17.0035	18.8372
1762	antibody100 positivity	Region	North_East_England	NA	NA	NA	NA	2021-03-15	2021-03-21	17.9752	16.965	19.0507
1763	antibody100 positivity	Region	West_Midlands	NA	NA	NA	NA	2021-03-15	2021-03-21	21.1752	20.0914	22.3165
1764	antibody100 positivity	Region	East_Midlands	NA	NA	NA	NA	2021-03-22	2021-03-28	19.8058	19.033	20.6109
1765	antibody100 positivity	Region	Yorkshire	NA	NA	NA	NA	2021-03-22	2021-03-28	19.526	18.7815	20.2806
1766	antibody100 positivity	Region	North_East_England	NA	NA	NA	NA	2021-03-22	2021-03-28	18.9619	18.1405	19.8243
1767	antibody100 positivity	Region	South_West_England	NA	NA	NA	NA	2021-03-22	2021-03-28	17.1675	16.4799	17.8564
1768	antibody100 positivity	Region	London	NA	NA	NA	NA	2021-03-22	2021-03-28	21.998	21.1602	22.8845
1769	antibody100 positivity	Region	East_England	NA	NA	NA	NA	2021-03-22	2021-03-28	19.7815	19.051	20.549
1770	antibody100 positivity	Region	North_West_England	NA	NA	NA	NA	2021-03-22	2021-03-28	22.0796	21.3419	22.8269
1771	antibody100 positivity	Region	South_East_England	NA	NA	NA	NA	2021-03-22	2021-03-28	18.6332	17.9469	19.3101
1772	antibody100 positivity	Region	West_Midlands	NA	NA	NA	NA	2021-03-22	2021-03-28	21.6686	20.8785	22.4634
1773	antibody100 positivity	Region	Yorkshire	NA	NA	NA	NA	2021-03-29	2021-04-04	24.3853	23.5676	25.1886
1774	antibody100 positivity	Region	South_West_England	NA	NA	NA	NA	2021-03-29	2021-04-04	21.609	20.8324	22.3697
1775	antibody100 positivity	Region	East_Midlands	NA	NA	NA	NA	2021-03-29	2021-04-04	25.0132	24.151	25.8825
1776	antibody100 positivity	Region	East_England	NA	NA	NA	NA	2021-03-29	2021-04-04	24.6802	23.8587	25.4896
1777	antibody100 positivity	Region	North_West_England	NA	NA	NA	NA	2021-03-29	2021-04-04	27.1729	26.4013	27.9924
1778	antibody100 positivity	Region	South_East_England	NA	NA	NA	NA	2021-03-29	2021-04-04	23.3132	22.5839	24.0376
1779	antibody100 positivity	Region	North_East_England	NA	NA	NA	NA	2021-03-29	2021-04-04	23.6141	22.7087	24.5413
1780	antibody100 positivity	Region	West_Midlands	NA	NA	NA	NA	2021-03-29	2021-04-04	26.841	25.9944	27.6881
1781	antibody100 positivity	Region	London	NA	NA	NA	NA	2021-03-29	2021-04-04	27.3992	26.4592	28.3308
1782	antibody100 positivity	Region	Yorkshire	NA	NA	NA	NA	2021-04-05	2021-04-11	25.7156	24.9269	26.5255
1783	antibody100 positivity	Region	North_West_England	NA	NA	NA	NA	2021-04-05	2021-04-11	28.5317	27.7695	29.3293
1784	antibody100 positivity	Region	South_West_England	NA	NA	NA	NA	2021-04-05	2021-04-11	22.9578	22.2181	23.7192
1785	antibody100 positivity	Region	East_Midlands	NA	NA	NA	NA	2021-04-05	2021-04-11	26.3826	25.5907	27.2569
1786	antibody100 positivity	Region	East_England	NA	NA	NA	NA	2021-04-05	2021-04-11	25.9087	25.1141	26.6866
1787	antibody100 positivity	Region	South_East_England	NA	NA	NA	NA	2021-04-05	2021-04-11	24.5231	23.8224	25.2286
1788	antibody100 positivity	Region	North_East_England	NA	NA	NA	NA	2021-04-05	2021-04-11	25.1128	24.21	26.0645
1789	antibody100 positivity	Region	West_Midlands	NA	NA	NA	NA	2021-04-05	2021-04-11	27.9432	27.1368	28.7486
1790	antibody100 positivity	Region	London	NA	NA	NA	NA	2021-04-05	2021-04-11	28.3039	27.399	29.2444
1791	antibody100 positivity	Region	South_West_England	NA	NA	NA	NA	2021-04-12	2021-04-18	24.5535	23.8077	25.308
1792	antibody100 positivity	Region	Yorkshire	NA	NA	NA	NA	2021-04-12	2021-04-18	26.8296	26.0425	27.609
1793	antibody100 positivity	Region	North_West_England	NA	NA	NA	NA	2021-04-12	2021-04-18	29.4558	28.7114	30.2182
1794	antibody100 positivity	Region	East_Midlands	NA	NA	NA	NA	2021-04-12	2021-04-18	27.7821	26.967	28.6156
1795	antibody100 positivity	Region	East_England	NA	NA	NA	NA	2021-04-12	2021-04-18	27.1575	26.4087	27.9368
1796	antibody100 positivity	Region	North_East_England	NA	NA	NA	NA	2021-04-12	2021-04-18	26.3104	25.4336	27.2218
1797	antibody100 positivity	Region	West_Midlands	NA	NA	NA	NA	2021-04-12	2021-04-18	28.9743	28.1955	29.8013
1798	antibody100 positivity	Region	South_East_England	NA	NA	NA	NA	2021-04-12	2021-04-18	25.8301	25.124	26.5524
1799	antibody100 positivity	Region	London	NA	NA	NA	NA	2021-04-12	2021-04-18	28.4171	27.5263	29.3128
1800	antibody100 positivity	Region	South_West_England	NA	NA	NA	NA	2021-04-19	2021-04-25	25.0211	24.3565	25.6988
1801	antibody100 positivity	Region	North_East_England	NA	NA	NA	NA	2021-04-19	2021-04-25	26.3522	25.584	27.1853
1802	antibody100 positivity	Region	East_England	NA	NA	NA	NA	2021-04-19	2021-04-25	27.3704	26.6927	28.0596
1803	antibody100 positivity	Region	North_West_England	NA	NA	NA	NA	2021-04-19	2021-04-25	29.1588	28.5047	29.7941
1804	antibody100 positivity	Region	East_Midlands	NA	NA	NA	NA	2021-04-19	2021-04-25	27.7501	27.0217	28.4809
1805	antibody100 positivity	Region	Yorkshire	NA	NA	NA	NA	2021-04-19	2021-04-25	26.6969	26.0183	27.374
1806	antibody100 positivity	Region	South_East_England	NA	NA	NA	NA	2021-04-19	2021-04-25	26.1108	25.4926	26.696
1807	antibody100 positivity	Region	London	NA	NA	NA	NA	2021-04-19	2021-04-25	27.6705	26.8983	28.4314
1808	antibody100 positivity	Region	West_Midlands	NA	NA	NA	NA	2021-04-19	2021-04-25	28.6976	27.9805	29.376
1809	antibody100 positivity	Region	North_East_England	NA	NA	NA	NA	2021-04-26	2021-05-02	33.2541	32.4209	34.126
1810	antibody100 positivity	Region	London	NA	NA	NA	NA	2021-04-26	2021-05-02	33.6007	32.7129	34.5202
1811	antibody100 positivity	Region	Yorkshire	NA	NA	NA	NA	2021-04-26	2021-05-02	33.5788	32.8738	34.3419
1812	antibody100 positivity	Region	South_West_England	NA	NA	NA	NA	2021-04-26	2021-05-02	32.4366	31.7233	33.1658
1813	antibody100 positivity	Region	South_East_England	NA	NA	NA	NA	2021-04-26	2021-05-02	33.2474	32.566	33.9293
1814	antibody100 positivity	Region	North_West_England	NA	NA	NA	NA	2021-04-26	2021-05-02	36.0769	35.4177	36.8074
1815	antibody100 positivity	Region	East_Midlands	NA	NA	NA	NA	2021-04-26	2021-05-02	34.8708	34.1131	35.6798
1816	antibody100 positivity	Region	East_England	NA	NA	NA	NA	2021-04-26	2021-05-02	34.6277	33.8973	35.3675
1817	antibody100 positivity	Region	West_Midlands	NA	NA	NA	NA	2021-04-26	2021-05-02	35.6813	34.932	36.4415
1818	antibody100 positivity	Region	West_Midlands	NA	NA	NA	NA	2021-05-03	2021-05-09	39.2831	38.5905	39.9698
1819	antibody100 positivity	Region	South_East_England	NA	NA	NA	NA	2021-05-03	2021-05-09	37.3666	36.7605	37.9472
1820	antibody100 positivity	Region	East_Midlands	NA	NA	NA	NA	2021-05-03	2021-05-09	38.8994	38.194	39.5963
1821	antibody100 positivity	Region	South_West_England	NA	NA	NA	NA	2021-05-03	2021-05-09	37.1779	36.5048	37.8471
1822	antibody100 positivity	Region	Yorkshire	NA	NA	NA	NA	2021-05-03	2021-05-09	37.4328	36.7581	38.1075
1823	antibody100 positivity	Region	London	NA	NA	NA	NA	2021-05-03	2021-05-09	35.9918	35.2317	36.8177
1824	antibody100 positivity	Region	North_East_England	NA	NA	NA	NA	2021-05-03	2021-05-09	37.202	36.4163	37.9963
1825	antibody100 positivity	Region	North_West_England	NA	NA	NA	NA	2021-05-03	2021-05-09	39.7388	39.1108	40.3785
1826	antibody100 positivity	Region	East_England	NA	NA	NA	NA	2021-05-03	2021-05-09	38.6647	37.996	39.3257
1827	antibody100 positivity	Region	South_West_England	NA	NA	NA	NA	2021-05-10	2021-05-16	38.9292	38.2683	39.5995
1828	antibody100 positivity	Region	London	NA	NA	NA	NA	2021-05-10	2021-05-16	36.8995	36.1113	37.7477
1829	antibody100 positivity	Region	West_Midlands	NA	NA	NA	NA	2021-05-10	2021-05-16	40.4961	39.8028	41.2045
1830	antibody100 positivity	Region	East_Midlands	NA	NA	NA	NA	2021-05-10	2021-05-16	40.3526	39.6321	41.0635
1831	antibody100 positivity	Region	East_England	NA	NA	NA	NA	2021-05-10	2021-05-16	40.2929	39.6301	40.9864
1832	antibody100 positivity	Region	North_East_England	NA	NA	NA	NA	2021-05-10	2021-05-16	38.75	37.9592	39.5603
1833	antibody100 positivity	Region	North_West_England	NA	NA	NA	NA	2021-05-10	2021-05-16	41.3223	40.7025	41.973
1834	antibody100 positivity	Region	Yorkshire	NA	NA	NA	NA	2021-05-10	2021-05-16	38.9108	38.2677	39.5754
1835	antibody100 positivity	Region	South_East_England	NA	NA	NA	NA	2021-05-10	2021-05-16	38.8401	38.2511	39.47
1836	antibody100 positivity	Region	East_Midlands	NA	NA	NA	NA	2021-05-17	2021-05-23	44.781	44.0494	45.5121
1837	antibody100 positivity	Region	South_West_England	NA	NA	NA	NA	2021-05-17	2021-05-23	43.1451	42.4497	43.8156
1838	antibody100 positivity	Region	North_West_England	NA	NA	NA	NA	2021-05-17	2021-05-23	45.8478	45.1936	46.5138
1839	antibody100 positivity	Region	East_England	NA	NA	NA	NA	2021-05-17	2021-05-23	44.5766	43.8791	45.2683
1840	antibody100 positivity	Region	West_Midlands	NA	NA	NA	NA	2021-05-17	2021-05-23	44.6761	43.9452	45.4011
1841	antibody100 positivity	Region	Yorkshire	NA	NA	NA	NA	2021-05-17	2021-05-23	43.195	42.5062	43.8979
1842	antibody100 positivity	Region	South_East_England	NA	NA	NA	NA	2021-05-17	2021-05-23	43.088	42.4729	43.7201
1843	antibody100 positivity	Region	London	NA	NA	NA	NA	2021-05-17	2021-05-23	41.2185	40.3636	42.1153
1844	antibody100 positivity	Region	North_East_England	NA	NA	NA	NA	2021-05-17	2021-05-23	42.6891	41.8551	43.496
1845	antibody100 positivity	Region	East_Midlands	NA	NA	NA	NA	2021-05-24	2021-05-30	46.9648	46.2105	47.7093
1846	antibody100 positivity	Region	West_Midlands	NA	NA	NA	NA	2021-05-24	2021-05-30	46.1709	45.4443	46.8959
1847	antibody100 positivity	Region	North_West_England	NA	NA	NA	NA	2021-05-24	2021-05-30	47.5701	46.8988	48.2484
1848	antibody100 positivity	Region	East_England	NA	NA	NA	NA	2021-05-24	2021-05-30	46.5368	45.8303	47.2276
1849	antibody100 positivity	Region	South_West_England	NA	NA	NA	NA	2021-05-24	2021-05-30	45.2625	44.5481	45.9363
1850	antibody100 positivity	Region	North_East_England	NA	NA	NA	NA	2021-05-24	2021-05-30	44.6175	43.7892	45.4339
1851	antibody100 positivity	Region	South_East_England	NA	NA	NA	NA	2021-05-24	2021-05-30	45.1024	44.4451	45.7472
1852	antibody100 positivity	Region	London	NA	NA	NA	NA	2021-05-24	2021-05-30	42.3831	41.5248	43.2527
1853	antibody100 positivity	Region	Yorkshire	NA	NA	NA	NA	2021-05-24	2021-05-30	45.0128	44.3061	45.7159
1854	antibody100 positivity	Region	North_West_England	NA	NA	NA	NA	2021-05-31	2021-06-06	50.8881	50.1949	51.5617
1855	antibody100 positivity	Region	South_West_England	NA	NA	NA	NA	2021-05-31	2021-06-06	48.9482	48.2201	49.6668
1856	antibody100 positivity	Region	South_East_England	NA	NA	NA	NA	2021-05-31	2021-06-06	48.7681	48.102	49.4323
1857	antibody100 positivity	Region	East_England	NA	NA	NA	NA	2021-05-31	2021-06-06	50.1334	49.4174	50.8267
1858	antibody100 positivity	Region	East_Midlands	NA	NA	NA	NA	2021-05-31	2021-06-06	50.6551	49.8994	51.409
1859	antibody100 positivity	Region	West_Midlands	NA	NA	NA	NA	2021-05-31	2021-06-06	49.4365	48.7112	50.1531
1860	antibody100 positivity	Region	Yorkshire	NA	NA	NA	NA	2021-05-31	2021-06-06	48.574	47.8593	49.296
1861	antibody100 positivity	Region	London	NA	NA	NA	NA	2021-05-31	2021-06-06	45.8492	45.0232	46.7215
1862	antibody100 positivity	Region	North_East_England	NA	NA	NA	NA	2021-05-31	2021-06-06	48.0784	47.2457	48.8995
1863	antibody100 positivity	Region	South_East_England	NA	NA	NA	NA	2021-06-07	2021-06-13	52.0577	51.4636	52.653
1864	antibody100 positivity	Region	East_Midlands	NA	NA	NA	NA	2021-06-07	2021-06-13	54.0743	53.4158	54.7618
1865	antibody100 positivity	Region	West_Midlands	NA	NA	NA	NA	2021-06-07	2021-06-13	52.431	51.7713	53.0738
1866	antibody100 positivity	Region	East_England	NA	NA	NA	NA	2021-06-07	2021-06-13	53.2729	52.6551	53.9
1867	antibody100 positivity	Region	North_West_England	NA	NA	NA	NA	2021-06-07	2021-06-13	53.8027	53.1875	54.41
1868	antibody100 positivity	Region	North_East_England	NA	NA	NA	NA	2021-06-07	2021-06-13	51.2433	50.472	51.9918
1869	antibody100 positivity	Region	London	NA	NA	NA	NA	2021-06-07	2021-06-13	48.9308	48.1722	49.693
1870	antibody100 positivity	Region	Yorkshire	NA	NA	NA	NA	2021-06-07	2021-06-13	51.7837	51.1347	52.4238
1871	antibody100 positivity	Region	South_West_England	NA	NA	NA	NA	2021-06-07	2021-06-13	52.3498	51.6931	52.9995
1872	antibody100 positivity	Region	London	NA	NA	NA	NA	2021-06-14	2021-06-20	53.7817	52.9712	54.6341
1873	antibody100 positivity	Region	West_Midlands	NA	NA	NA	NA	2021-06-14	2021-06-20	56.7978	56.1344	57.485
1874	antibody100 positivity	Region	North_West_England	NA	NA	NA	NA	2021-06-14	2021-06-20	57.7132	57.091	58.3456
1875	antibody100 positivity	Region	East_England	NA	NA	NA	NA	2021-06-14	2021-06-20	57.5174	56.9072	58.1554
1876	antibody100 positivity	Region	East_Midlands	NA	NA	NA	NA	2021-06-14	2021-06-20	58.5777	57.913	59.264
1877	antibody100 positivity	Region	South_East_England	NA	NA	NA	NA	2021-06-14	2021-06-20	56.5136	55.9224	57.1129
1878	antibody100 positivity	Region	Yorkshire	NA	NA	NA	NA	2021-06-14	2021-06-20	55.9542	55.3161	56.585
1879	antibody100 positivity	Region	North_East_England	NA	NA	NA	NA	2021-06-14	2021-06-20	55.4883	54.7018	56.25
1880	antibody100 positivity	Region	South_West_England	NA	NA	NA	NA	2021-06-14	2021-06-20	56.9249	56.2974	57.5774
1881	antibody100 positivity	Region	Yorkshire	NA	NA	NA	NA	2021-06-21	2021-06-27	58.0566	57.4215	58.7058
1882	antibody100 positivity	Region	West_Midlands	NA	NA	NA	NA	2021-06-21	2021-06-27	59.0089	58.3427	59.6756
1883	antibody100 positivity	Region	London	NA	NA	NA	NA	2021-06-21	2021-06-27	55.9305	55.111	56.8077
1884	antibody100 positivity	Region	North_West_England	NA	NA	NA	NA	2021-06-21	2021-06-27	59.6892	59.0879	60.3203
1885	antibody100 positivity	Region	East_Midlands	NA	NA	NA	NA	2021-06-21	2021-06-27	60.9422	60.2707	61.6005
1886	antibody100 positivity	Region	South_West_England	NA	NA	NA	NA	2021-06-21	2021-06-27	59.4374	58.7749	60.0756
1887	antibody100 positivity	Region	East_England	NA	NA	NA	NA	2021-06-21	2021-06-27	59.8518	59.2154	60.4652
1888	antibody100 positivity	Region	South_East_England	NA	NA	NA	NA	2021-06-21	2021-06-27	58.8125	58.2428	59.3976
1889	antibody100 positivity	Region	North_East_England	NA	NA	NA	NA	2021-06-21	2021-06-27	57.6621	56.9125	58.4302
1890	antibody100 positivity	Region	East_Midlands	NA	NA	NA	NA	2021-06-28	2021-07-04	59.9966	59.3162	60.7242
1891	antibody100 positivity	Region	West_Midlands	NA	NA	NA	NA	2021-06-28	2021-07-04	58.1799	57.4864	58.929
1892	antibody100 positivity	Region	East_England	NA	NA	NA	NA	2021-06-28	2021-07-04	58.7991	58.1642	59.4711
1893	antibody100 positivity	Region	South_East_England	NA	NA	NA	NA	2021-06-28	2021-07-04	57.8977	57.2699	58.524
1894	antibody100 positivity	Region	Yorkshire	NA	NA	NA	NA	2021-06-28	2021-07-04	57.0655	56.3865	57.7489
1895	antibody100 positivity	Region	North_West_England	NA	NA	NA	NA	2021-06-28	2021-07-04	58.5549	57.8943	59.2305
1896	antibody100 positivity	Region	London	NA	NA	NA	NA	2021-06-28	2021-07-04	55.8876	55.0189	56.8079
1897	antibody100 positivity	Region	North_East_England	NA	NA	NA	NA	2021-06-28	2021-07-04	56.8466	56.0483	57.6398
1898	antibody100 positivity	Region	South_West_England	NA	NA	NA	NA	2021-06-28	2021-07-04	58.3816	57.7089	59.0564
1899	antibody100 positivity	Region	East_Midlands	NA	NA	NA	NA	2021-07-05	2021-07-11	60.8676	60.1927	61.5678
1900	antibody100 positivity	Region	East_England	NA	NA	NA	NA	2021-07-05	2021-07-11	59.6053	58.9713	60.2576
1901	antibody100 positivity	Region	West_Midlands	NA	NA	NA	NA	2021-07-05	2021-07-11	59.1741	58.5031	59.8723
1902	antibody100 positivity	Region	South_West_England	NA	NA	NA	NA	2021-07-05	2021-07-11	59.239	58.5931	59.8832
1903	antibody100 positivity	Region	North_West_England	NA	NA	NA	NA	2021-07-05	2021-07-11	59.2306	58.5977	59.872
1904	antibody100 positivity	Region	South_East_England	NA	NA	NA	NA	2021-07-05	2021-07-11	58.9402	58.3585	59.5283
1905	antibody100 positivity	Region	Yorkshire	NA	NA	NA	NA	2021-07-05	2021-07-11	57.997	57.3529	58.6628
1906	antibody100 positivity	Region	North_East_England	NA	NA	NA	NA	2021-07-05	2021-07-11	57.7861	57.0168	58.5702
1907	antibody100 positivity	Region	London	NA	NA	NA	NA	2021-07-05	2021-07-11	57.3433	56.504	58.2242
1908	antibody100 positivity	Region	West_Midlands	NA	NA	NA	NA	2021-07-12	2021-07-18	60.9755	60.2435	61.7329
1909	antibody100 positivity	Region	East_England	NA	NA	NA	NA	2021-07-12	2021-07-18	61.3942	60.717	62.0462
1910	antibody100 positivity	Region	London	NA	NA	NA	NA	2021-07-12	2021-07-18	59.3012	58.3847	60.3184
1911	antibody100 positivity	Region	Yorkshire	NA	NA	NA	NA	2021-07-12	2021-07-18	59.8255	59.1396	60.5282
1912	antibody100 positivity	Region	North_West_England	NA	NA	NA	NA	2021-07-12	2021-07-18	60.9439	60.2651	61.6443
1913	antibody100 positivity	Region	East_Midlands	NA	NA	NA	NA	2021-07-12	2021-07-18	62.63	61.9284	63.3702
1914	antibody100 positivity	Region	South_West_England	NA	NA	NA	NA	2021-07-12	2021-07-18	61.162	60.4766	61.854
1915	antibody100 positivity	Region	North_East_England	NA	NA	NA	NA	2021-07-12	2021-07-18	59.8025	59.0026	60.6138
1916	antibody100 positivity	Region	South_East_England	NA	NA	NA	NA	2021-07-12	2021-07-18	60.8861	60.263	61.5359
1917	antibody100 positivity	Region	East_Midlands	NA	NA	NA	NA	2021-07-19	2021-07-25	61.5414	60.8434	62.2513
1918	antibody100 positivity	Region	East_England	NA	NA	NA	NA	2021-07-19	2021-07-25	60.2118	59.5719	60.8371
1919	antibody100 positivity	Region	London	NA	NA	NA	NA	2021-07-19	2021-07-25	57.9882	57.1286	58.89
1920	antibody100 positivity	Region	West_Midlands	NA	NA	NA	NA	2021-07-19	2021-07-25	59.8022	59.1076	60.5205
1921	antibody100 positivity	Region	North_West_England	NA	NA	NA	NA	2021-07-19	2021-07-25	59.7987	59.1612	60.4721
1922	antibody100 positivity	Region	South_East_England	NA	NA	NA	NA	2021-07-19	2021-07-25	59.8541	59.2439	60.4511
1923	antibody100 positivity	Region	South_West_England	NA	NA	NA	NA	2021-07-19	2021-07-25	60.1262	59.4555	60.7746
1924	antibody100 positivity	Region	Yorkshire	NA	NA	NA	NA	2021-07-19	2021-07-25	58.7312	58.0625	59.3881
1925	antibody100 positivity	Region	North_East_England	NA	NA	NA	NA	2021-07-19	2021-07-25	58.9301	58.1568	59.7213
1926	antibody100 positivity	Region	North_West_England	NA	NA	NA	NA	2021-07-26	2021-08-01	57.5952	56.9076	58.268
1927	antibody100 positivity	Region	West_Midlands	NA	NA	NA	NA	2021-07-26	2021-08-01	57.6885	56.9487	58.4654
1928	antibody100 positivity	Region	South_East_England	NA	NA	NA	NA	2021-07-26	2021-08-01	57.379	56.7626	58.0338
1929	antibody100 positivity	Region	East_England	NA	NA	NA	NA	2021-07-26	2021-08-01	57.6975	57.0435	58.3731
1930	antibody100 positivity	Region	South_West_England	NA	NA	NA	NA	2021-07-26	2021-08-01	57.5157	56.8382	58.1983
1931	antibody100 positivity	Region	Yorkshire	NA	NA	NA	NA	2021-07-26	2021-08-01	56.3766	55.6951	57.0783
1932	antibody100 positivity	Region	London	NA	NA	NA	NA	2021-07-26	2021-08-01	56.9393	56.0155	57.8917
1933	antibody100 positivity	Region	East_Midlands	NA	NA	NA	NA	2021-07-26	2021-08-01	59.2183	58.4902	59.9491
1934	antibody100 positivity	Region	North_East_England	NA	NA	NA	NA	2021-07-26	2021-08-01	56.5217	55.7203	57.337
1935	antibody100 positivity	Region	London	NA	NA	NA	NA	2021-08-02	2021-08-08	55.3722	54.4426	56.3678
1936	antibody100 positivity	Region	North_East_England	NA	NA	NA	NA	2021-08-02	2021-08-08	54.4121	53.6042	55.2494
1937	antibody100 positivity	Region	South_West_England	NA	NA	NA	NA	2021-08-02	2021-08-08	55.2011	54.5037	55.8806
1938	antibody100 positivity	Region	South_East_England	NA	NA	NA	NA	2021-08-02	2021-08-08	55.129	54.4857	55.7841
1939	antibody100 positivity	Region	Yorkshire	NA	NA	NA	NA	2021-08-02	2021-08-08	54.2037	53.4911	54.9105
1940	antibody100 positivity	Region	North_West_England	NA	NA	NA	NA	2021-08-02	2021-08-08	55.4596	54.7715	56.1555
1941	antibody100 positivity	Region	East_Midlands	NA	NA	NA	NA	2021-08-02	2021-08-08	57.0203	56.2722	57.7698
1942	antibody100 positivity	Region	West_Midlands	NA	NA	NA	NA	2021-08-02	2021-08-08	55.6115	54.8701	56.4131
1943	antibody100 positivity	Region	East_England	NA	NA	NA	NA	2021-08-02	2021-08-08	55.3832	54.7121	56.0677
1944	antibody100 positivity	Region	North_East_England	NA	NA	NA	NA	2021-08-09	2021-08-15	57.5214	56.675	58.3875
1945	antibody100 positivity	Region	North_West_England	NA	NA	NA	NA	2021-08-09	2021-08-15	58.3543	57.6312	59.1161
1946	antibody100 positivity	Region	East_Midlands	NA	NA	NA	NA	2021-08-09	2021-08-15	59.7969	59.0535	60.5667
1947	antibody100 positivity	Region	London	NA	NA	NA	NA	2021-08-09	2021-08-15	58.5086	57.487	59.6205
1948	antibody100 positivity	Region	West_Midlands	NA	NA	NA	NA	2021-08-09	2021-08-15	58.5637	57.7765	59.4054
1949	antibody100 positivity	Region	South_East_England	NA	NA	NA	NA	2021-08-09	2021-08-15	57.9162	57.2573	58.6086
1950	antibody100 positivity	Region	East_England	NA	NA	NA	NA	2021-08-09	2021-08-15	58.0828	57.3983	58.8047
1951	antibody100 positivity	Region	South_West_England	NA	NA	NA	NA	2021-08-09	2021-08-15	57.9037	57.2115	58.6132
1952	antibody100 positivity	Region	Yorkshire	NA	NA	NA	NA	2021-08-09	2021-08-15	57.152	56.409	57.8748
1953	antibody100 positivity	Region	East_Midlands	NA	NA	NA	NA	2021-08-16	2021-08-22	59.7104	58.9103	60.5326
1954	antibody100 positivity	Region	North_West_England	NA	NA	NA	NA	2021-08-16	2021-08-22	58.4569	57.6958	59.2813
1955	antibody100 positivity	Region	East_England	NA	NA	NA	NA	2021-08-16	2021-08-22	57.9653	57.2375	58.7189
1956	antibody100 positivity	Region	North_East_England	NA	NA	NA	NA	2021-08-16	2021-08-22	57.502	56.6473	58.3687
1957	antibody100 positivity	Region	West_Midlands	NA	NA	NA	NA	2021-08-16	2021-08-22	58.7019	57.8837	59.5753
1958	antibody100 positivity	Region	Yorkshire	NA	NA	NA	NA	2021-08-16	2021-08-22	57.1306	56.3716	57.9406
1959	antibody100 positivity	Region	London	NA	NA	NA	NA	2021-08-16	2021-08-22	59.3514	58.2482	60.5503
1960	antibody100 positivity	Region	South_West_England	NA	NA	NA	NA	2021-08-16	2021-08-22	57.7164	56.9782	58.4781
1961	antibody100 positivity	Region	South_East_England	NA	NA	NA	NA	2021-08-16	2021-08-22	57.8014	57.1168	58.5158
1962	antibody100 positivity	Region	North_West_England	NA	NA	NA	NA	2021-08-23	2021-08-29	59.2667	58.4647	60.0877
1963	antibody100 positivity	Region	North_East_England	NA	NA	NA	NA	2021-08-23	2021-08-29	58.5354	57.6368	59.4355
1964	antibody100 positivity	Region	Yorkshire	NA	NA	NA	NA	2021-08-23	2021-08-29	58.0209	57.2323	58.8443
1965	antibody100 positivity	Region	London	NA	NA	NA	NA	2021-08-23	2021-08-29	59.7542	58.5892	61.0407
1966	antibody100 positivity	Region	West_Midlands	NA	NA	NA	NA	2021-08-23	2021-08-29	59.457	58.5811	60.3782
1967	antibody100 positivity	Region	South_West_England	NA	NA	NA	NA	2021-08-23	2021-08-29	58.6622	57.9239	59.4275
1968	antibody100 positivity	Region	East_Midlands	NA	NA	NA	NA	2021-08-23	2021-08-29	60.4491	59.6138	61.3009
1969	antibody100 positivity	Region	South_East_England	NA	NA	NA	NA	2021-08-23	2021-08-29	58.6522	57.9454	59.3839
1970	antibody100 positivity	Region	East_England	NA	NA	NA	NA	2021-08-23	2021-08-29	58.7253	57.9789	59.5011
1971	antibody100 positivity	Region	London	NA	NA	NA	NA	2021-08-30	2021-09-05	61.1151	59.9138	62.3562
1972	antibody100 positivity	Region	North_East_England	NA	NA	NA	NA	2021-08-30	2021-09-05	59.6731	58.7895	60.5626
1973	antibody100 positivity	Region	East_Midlands	NA	NA	NA	NA	2021-08-30	2021-09-05	61.406	60.5874	62.2654
1974	antibody100 positivity	Region	North_West_England	NA	NA	NA	NA	2021-08-30	2021-09-05	60.3199	59.5128	61.1561
1975	antibody100 positivity	Region	West_Midlands	NA	NA	NA	NA	2021-08-30	2021-09-05	60.6715	59.8218	61.5978
1976	antibody100 positivity	Region	Yorkshire	NA	NA	NA	NA	2021-08-30	2021-09-05	59.2192	58.4331	60.0469
1977	antibody100 positivity	Region	East_England	NA	NA	NA	NA	2021-08-30	2021-09-05	59.6114	58.8771	60.3723
1978	antibody100 positivity	Region	South_East_England	NA	NA	NA	NA	2021-08-30	2021-09-05	59.633	58.9542	60.351
1979	antibody100 positivity	Region	South_West_England	NA	NA	NA	NA	2021-08-30	2021-09-05	59.6074	58.8871	60.3508
1980	antibody100 positivity	Region	East_Midlands	NA	NA	NA	NA	2021-09-06	2021-09-12	61.923	61.0537	62.8185
1981	antibody100 positivity	Region	West_Midlands	NA	NA	NA	NA	2021-09-06	2021-09-12	61.6301	60.697	62.612
1982	antibody100 positivity	Region	East_England	NA	NA	NA	NA	2021-09-06	2021-09-12	60.0175	59.2378	60.8171
1983	antibody100 positivity	Region	South_East_England	NA	NA	NA	NA	2021-09-06	2021-09-12	60.0581	59.3165	60.8132
1984	antibody100 positivity	Region	London	NA	NA	NA	NA	2021-09-06	2021-09-12	62.8003	61.5036	64.252
1985	antibody100 positivity	Region	North_West_England	NA	NA	NA	NA	2021-09-06	2021-09-12	61.144	60.245	62.0935
1986	antibody100 positivity	Region	North_East_England	NA	NA	NA	NA	2021-09-06	2021-09-12	60.2952	59.3742	61.2122
1987	antibody100 positivity	Region	South_West_England	NA	NA	NA	NA	2021-09-06	2021-09-12	59.9659	59.1981	60.7449
1988	antibody100 positivity	Region	Yorkshire	NA	NA	NA	NA	2021-09-06	2021-09-12	60.0186	59.1351	60.9028
1989	antibody100 positivity	Region	South_West_England	NA	NA	NA	NA	2021-09-13	2021-09-19	57.3169	56.5551	58.0737
1990	antibody100 positivity	Region	East_England	NA	NA	NA	NA	2021-09-13	2021-09-19	57.2527	56.5104	58.0382
1991	antibody100 positivity	Region	Yorkshire	NA	NA	NA	NA	2021-09-13	2021-09-19	57.6366	56.8167	58.4607
1992	antibody100 positivity	Region	London	NA	NA	NA	NA	2021-09-13	2021-09-19	60.0926	58.908	61.3189
1993	antibody100 positivity	Region	North_East_England	NA	NA	NA	NA	2021-09-13	2021-09-19	57.9747	57.0723	58.8733
1994	antibody100 positivity	Region	East_Midlands	NA	NA	NA	NA	2021-09-13	2021-09-19	59.2442	58.404	60.0809
1995	antibody100 positivity	Region	North_West_England	NA	NA	NA	NA	2021-09-13	2021-09-19	58.728	57.9173	59.5732
1996	antibody100 positivity	Region	West_Midlands	NA	NA	NA	NA	2021-09-13	2021-09-19	59.0691	58.1759	59.9817
1997	antibody100 positivity	Region	South_East_England	NA	NA	NA	NA	2021-09-13	2021-09-19	57.332	56.6294	58.0581
1998	antibody100 positivity	Region	South_West_England	NA	NA	NA	NA	2021-09-20	2021-09-26	54.7387	53.9275	55.5541
1999	antibody100 positivity	Region	London	NA	NA	NA	NA	2021-09-20	2021-09-26	58.2953	57.0109	59.711
2000	antibody100 positivity	Region	North_East_England	NA	NA	NA	NA	2021-09-20	2021-09-26	55.6742	54.753	56.623
2001	antibody100 positivity	Region	North_West_England	NA	NA	NA	NA	2021-09-20	2021-09-26	56.5841	55.7085	57.5147
2002	antibody100 positivity	Region	South_East_England	NA	NA	NA	NA	2021-09-20	2021-09-26	54.796	54.0511	55.5612
2003	antibody100 positivity	Region	West_Midlands	NA	NA	NA	NA	2021-09-20	2021-09-26	56.8989	55.9412	57.909
2004	antibody100 positivity	Region	Yorkshire	NA	NA	NA	NA	2021-09-20	2021-09-26	55.4443	54.5828	56.3406
2005	antibody100 positivity	Region	East_Midlands	NA	NA	NA	NA	2021-09-20	2021-09-26	56.7812	55.9244	57.7056
2006	antibody100 positivity	Region	East_England	NA	NA	NA	NA	2021-09-20	2021-09-26	54.7342	53.9635	55.579
2007	antibody100 positivity	Region	North_West_England	NA	NA	NA	NA	2021-09-27	2021-10-03	55.9421	55.0949	56.7939
2008	antibody100 positivity	Region	South_West_England	NA	NA	NA	NA	2021-09-27	2021-10-03	53.8665	53.0981	54.6416
2009	antibody100 positivity	Region	North_East_England	NA	NA	NA	NA	2021-09-27	2021-10-03	54.9778	54.0897	55.9029
2010	antibody100 positivity	Region	East_England	NA	NA	NA	NA	2021-09-27	2021-10-03	53.9185	53.142	54.7002
2011	antibody100 positivity	Region	South_East_England	NA	NA	NA	NA	2021-09-27	2021-10-03	53.9558	53.2131	54.6744
2012	antibody100 positivity	Region	London	NA	NA	NA	NA	2021-09-27	2021-10-03	57.8886	56.6503	59.1673
2013	antibody100 positivity	Region	Yorkshire	NA	NA	NA	NA	2021-09-27	2021-10-03	54.8491	54.0412	55.6941
2014	antibody100 positivity	Region	East_Midlands	NA	NA	NA	NA	2021-09-27	2021-10-03	55.933	55.0809	56.7911
2015	antibody100 positivity	Region	West_Midlands	NA	NA	NA	NA	2021-09-27	2021-10-03	56.259	55.3456	57.2052
2016	antibody100 positivity	Region	Yorkshire	NA	NA	NA	NA	2021-10-04	2021-10-10	54.7264	53.891	55.5877
2017	antibody100 positivity	Region	South_West_England	NA	NA	NA	NA	2021-10-04	2021-10-10	53.5081	52.7739	54.2787
2018	antibody100 positivity	Region	London	NA	NA	NA	NA	2021-10-04	2021-10-10	57.7128	56.5137	59.0212
2019	antibody100 positivity	Region	North_West_England	NA	NA	NA	NA	2021-10-04	2021-10-10	55.7203	54.927	56.5846
2020	antibody100 positivity	Region	South_East_England	NA	NA	NA	NA	2021-10-04	2021-10-10	53.5794	52.8761	54.3113
2021	antibody100 positivity	Region	North_East_England	NA	NA	NA	NA	2021-10-04	2021-10-10	54.7261	53.8213	55.6458
2022	antibody100 positivity	Region	West_Midlands	NA	NA	NA	NA	2021-10-04	2021-10-10	56.055	55.1773	57.0225
2023	antibody100 positivity	Region	East_Midlands	NA	NA	NA	NA	2021-10-04	2021-10-10	55.5416	54.7039	56.4025
2024	antibody100 positivity	Region	East_England	NA	NA	NA	NA	2021-10-04	2021-10-10	53.5745	52.8215	54.342
2025	antibody100 positivity	Region	North_East_England	NA	NA	NA	NA	2021-10-11	2021-10-17	60.2019	59.282	61.1818
2026	antibody100 positivity	Region	South_West_England	NA	NA	NA	NA	2021-10-11	2021-10-17	58.8894	58.1434	59.6713
2027	antibody100 positivity	Region	Yorkshire	NA	NA	NA	NA	2021-10-11	2021-10-17	60.2773	59.4286	61.1598
2028	antibody100 positivity	Region	South_East_England	NA	NA	NA	NA	2021-10-11	2021-10-17	58.8324	58.1038	59.5619
2029	antibody100 positivity	Region	London	NA	NA	NA	NA	2021-10-11	2021-10-17	62.8692	61.5771	64.164
2030	antibody100 positivity	Region	North_West_England	NA	NA	NA	NA	2021-10-11	2021-10-17	61.2637	60.392	62.1531
2031	antibody100 positivity	Region	East_Midlands	NA	NA	NA	NA	2021-10-11	2021-10-17	60.801	59.93	61.671
2032	antibody100 positivity	Region	West_Midlands	NA	NA	NA	NA	2021-10-11	2021-10-17	61.5006	60.58	62.4558
2033	antibody100 positivity	Region	East_England	NA	NA	NA	NA	2021-10-11	2021-10-17	58.8804	58.1273	59.6798
2034	antibody100 positivity	Region	South_West_England	NA	NA	NA	NA	2021-10-18	2021-10-24	57.6975	56.9499	58.4905
2035	antibody100 positivity	Region	North_West_England	NA	NA	NA	NA	2021-10-18	2021-10-24	59.8042	58.9454	60.7051
2036	antibody100 positivity	Region	East_Midlands	NA	NA	NA	NA	2021-10-18	2021-10-24	59.3809	58.4884	60.2643
2037	antibody100 positivity	Region	North_East_England	NA	NA	NA	NA	2021-10-18	2021-10-24	58.8982	57.9679	59.866
2038	antibody100 positivity	Region	East_England	NA	NA	NA	NA	2021-10-18	2021-10-24	57.6761	56.9051	58.4766
2039	antibody100 positivity	Region	South_East_England	NA	NA	NA	NA	2021-10-18	2021-10-24	57.5805	56.8485	58.3297
2040	antibody100 positivity	Region	Yorkshire	NA	NA	NA	NA	2021-10-18	2021-10-24	59.0292	58.1712	59.9256
2041	antibody100 positivity	Region	West_Midlands	NA	NA	NA	NA	2021-10-18	2021-10-24	60.0612	59.1341	61.0269
2042	antibody100 positivity	Region	London	NA	NA	NA	NA	2021-10-18	2021-10-24	60.9961	59.7133	62.3627
2043	antibody100 positivity	Region	North_East_England	NA	NA	NA	NA	2021-10-25	2021-10-31	60.6878	59.7078	61.659
2044	antibody100 positivity	Region	South_West_England	NA	NA	NA	NA	2021-10-25	2021-10-31	59.3968	58.6122	60.2006
2045	antibody100 positivity	Region	London	NA	NA	NA	NA	2021-10-25	2021-10-31	63.0692	61.7427	64.4743
2046	antibody100 positivity	Region	North_West_England	NA	NA	NA	NA	2021-10-25	2021-10-31	61.8364	60.9256	62.7763
2047	antibody100 positivity	Region	East_England	NA	NA	NA	NA	2021-10-25	2021-10-31	59.3185	58.5155	60.1396
2048	antibody100 positivity	Region	East_Midlands	NA	NA	NA	NA	2021-10-25	2021-10-31	61.0602	60.1383	61.9869
2049	antibody100 positivity	Region	South_East_England	NA	NA	NA	NA	2021-10-25	2021-10-31	59.1224	58.3461	59.9145
2050	antibody100 positivity	Region	West_Midlands	NA	NA	NA	NA	2021-10-25	2021-10-31	61.9954	61.0415	63.0287
2051	antibody100 positivity	Region	Yorkshire	NA	NA	NA	NA	2021-10-25	2021-10-31	61.0303	60.1617	61.9566
2052	antibody100 positivity	Region	North_East_England	NA	NA	NA	NA	2021-11-01	2021-11-07	62.4525	61.49	63.3577
2053	antibody100 positivity	Region	London	NA	NA	NA	NA	2021-11-01	2021-11-07	64.1395	62.9574	65.4308
2054	antibody100 positivity	Region	Yorkshire	NA	NA	NA	NA	2021-11-01	2021-11-07	62.9004	62.0939	63.7507
2055	antibody100 positivity	Region	South_West_England	NA	NA	NA	NA	2021-11-01	2021-11-07	61.503	60.7661	62.2697
2056	antibody100 positivity	Region	South_East_England	NA	NA	NA	NA	2021-11-01	2021-11-07	61.0628	60.354	61.7804
2057	antibody100 positivity	Region	East_Midlands	NA	NA	NA	NA	2021-11-01	2021-11-07	62.8389	61.9786	63.7017
2058	antibody100 positivity	Region	West_Midlands	NA	NA	NA	NA	2021-11-01	2021-11-07	63.7289	62.8103	64.6517
2059	antibody100 positivity	Region	East_England	NA	NA	NA	NA	2021-11-01	2021-11-07	61.3321	60.5652	62.1071
2060	antibody100 positivity	Region	North_West_England	NA	NA	NA	NA	2021-11-01	2021-11-07	63.4485	62.6086	64.3217
2061	antibody100 positivity	Region	South_West_England	NA	NA	NA	NA	2021-11-08	2021-11-14	63.1168	62.3698	63.8519
2062	antibody100 positivity	Region	Yorkshire	NA	NA	NA	NA	2021-11-08	2021-11-14	64.0874	63.238	64.919
2063	antibody100 positivity	Region	London	NA	NA	NA	NA	2021-11-08	2021-11-14	63.607	62.33	64.9051
2064	antibody100 positivity	Region	West_Midlands	NA	NA	NA	NA	2021-11-08	2021-11-14	64.491	63.5549	65.4382
2065	antibody100 positivity	Region	East_England	NA	NA	NA	NA	2021-11-08	2021-11-14	62.6277	61.8539	63.3871
2066	antibody100 positivity	Region	East_Midlands	NA	NA	NA	NA	2021-11-08	2021-11-14	63.9517	63.1072	64.8161
2067	antibody100 positivity	Region	North_West_England	NA	NA	NA	NA	2021-11-08	2021-11-14	64.4543	63.5952	65.3221
2068	antibody100 positivity	Region	North_East_England	NA	NA	NA	NA	2021-11-08	2021-11-14	63.7302	62.7921	64.6697
2069	antibody100 positivity	Region	South_East_England	NA	NA	NA	NA	2021-11-08	2021-11-14	62.2984	61.5904	63.024
2070	antibody100 positivity	Region	London	NA	NA	NA	NA	2021-11-15	2021-11-21	67.6676	66.3182	69.0507
2071	antibody100 positivity	Region	Yorkshire	NA	NA	NA	NA	2021-11-15	2021-11-21	68.827	67.9757	69.7126
2072	antibody100 positivity	Region	North_West_England	NA	NA	NA	NA	2021-11-15	2021-11-21	68.9359	68.0729	69.8621
2073	antibody100 positivity	Region	South_West_England	NA	NA	NA	NA	2021-11-15	2021-11-21	68.0761	67.3129	68.8103
2074	antibody100 positivity	Region	North_East_England	NA	NA	NA	NA	2021-11-15	2021-11-21	68.39	67.4606	69.3232
2075	antibody100 positivity	Region	East_Midlands	NA	NA	NA	NA	2021-11-15	2021-11-21	68.6841	67.8064	69.5461
2076	antibody100 positivity	Region	South_East_England	NA	NA	NA	NA	2021-11-15	2021-11-21	67.2039	66.4862	67.965
2077	antibody100 positivity	Region	West_Midlands	NA	NA	NA	NA	2021-11-15	2021-11-21	69.0636	68.1185	70.0461
2078	antibody100 positivity	Region	East_England	NA	NA	NA	NA	2021-11-15	2021-11-21	67.5714	66.8006	68.3528
2079	antibody100 positivity	Region	South_West_England	NA	NA	NA	NA	2021-11-22	2021-11-28	70.4577	69.734	71.1902
2080	antibody100 positivity	Region	Yorkshire	NA	NA	NA	NA	2021-11-22	2021-11-28	70.5942	69.7979	71.46
2081	antibody100 positivity	Region	North_West_England	NA	NA	NA	NA	2021-11-22	2021-11-28	70.3982	69.5489	71.2559
2082	antibody100 positivity	Region	London	NA	NA	NA	NA	2021-11-22	2021-11-28	67.4621	66.2347	68.7656
2083	antibody100 positivity	Region	West_Midlands	NA	NA	NA	NA	2021-11-22	2021-11-28	70.4087	69.5519	71.3314
2084	antibody100 positivity	Region	East_Midlands	NA	NA	NA	NA	2021-11-22	2021-11-28	70.5472	69.7343	71.4013
2085	antibody100 positivity	Region	South_East_England	NA	NA	NA	NA	2021-11-22	2021-11-28	69.3456	68.6596	70.0465
2086	antibody100 positivity	Region	North_East_England	NA	NA	NA	NA	2021-11-22	2021-11-28	70.353	69.4898	71.2395
2087	antibody100 positivity	Region	East_England	NA	NA	NA	NA	2021-11-22	2021-11-28	69.6869	68.9611	70.412
2088	antibody100 positivity	Region	North_West_England	NA	NA	NA	NA	2021-11-29	2021-12-05	73.3789	72.5602	74.2007
2089	antibody100 positivity	Region	London	NA	NA	NA	NA	2021-11-29	2021-12-05	70.76	69.548	72.0154
2090	antibody100 positivity	Region	South_East_England	NA	NA	NA	NA	2021-11-29	2021-12-05	72.3509	71.6826	73.0388
2091	antibody100 positivity	Region	South_West_England	NA	NA	NA	NA	2021-11-29	2021-12-05	73.4554	72.7446	74.1737
2092	antibody100 positivity	Region	East_Midlands	NA	NA	NA	NA	2021-11-29	2021-12-05	73.5842	72.7539	74.4261
2093	antibody100 positivity	Region	East_England	NA	NA	NA	NA	2021-11-29	2021-12-05	72.7735	72.0378	73.5106
2094	antibody100 positivity	Region	West_Midlands	NA	NA	NA	NA	2021-11-29	2021-12-05	73.4167	72.5374	74.3234
2095	antibody100 positivity	Region	Yorkshire	NA	NA	NA	NA	2021-11-29	2021-12-05	73.6456	72.8584	74.4555
2096	antibody100 positivity	Region	North_East_England	NA	NA	NA	NA	2021-11-29	2021-12-05	73.2372	72.3511	74.131
2097	antibody100 positivity	Region	East_Midlands	NA	NA	NA	NA	2021-12-06	2021-12-12	78.1529	77.3699	78.95
2098	antibody100 positivity	Region	South_East_England	NA	NA	NA	NA	2021-12-06	2021-12-12	77.2414	76.5836	77.9038
2099	antibody100 positivity	Region	South_West_England	NA	NA	NA	NA	2021-12-06	2021-12-12	78.4383	77.7573	79.1124
2100	antibody100 positivity	Region	Yorkshire	NA	NA	NA	NA	2021-12-06	2021-12-12	78.0773	77.2897	78.9
2101	antibody100 positivity	Region	London	NA	NA	NA	NA	2021-12-06	2021-12-12	73.7589	72.5704	75.0574
2102	antibody100 positivity	Region	North_East_England	NA	NA	NA	NA	2021-12-06	2021-12-12	77.9382	77.1481	78.7671
2103	antibody100 positivity	Region	East_England	NA	NA	NA	NA	2021-12-06	2021-12-12	77.5609	76.883	78.2718
2104	antibody100 positivity	Region	North_West_England	NA	NA	NA	NA	2021-12-06	2021-12-12	77.6141	76.8179	78.4687
2105	antibody100 positivity	Region	West_Midlands	NA	NA	NA	NA	2021-12-06	2021-12-12	77.5091	76.6629	78.3916
2106	antibody100 positivity	Region	West_Midlands	NA	NA	NA	NA	2021-12-13	2021-12-19	82.1086	81.2832	82.9777
2107	antibody100 positivity	Region	East_Midlands	NA	NA	NA	NA	2021-12-13	2021-12-19	82.9863	82.2539	83.732
2108	antibody100 positivity	Region	East_England	NA	NA	NA	NA	2021-12-13	2021-12-19	82.5736	81.9075	83.2382
2109	antibody100 positivity	Region	South_East_England	NA	NA	NA	NA	2021-12-13	2021-12-19	82.3653	81.7307	83.0088
2110	antibody100 positivity	Region	North_West_England	NA	NA	NA	NA	2021-12-13	2021-12-19	82.2125	81.4289	83.0062
2111	antibody100 positivity	Region	North_East_England	NA	NA	NA	NA	2021-12-13	2021-12-19	82.7564	82.0035	83.52
2112	antibody100 positivity	Region	London	NA	NA	NA	NA	2021-12-13	2021-12-19	78.1544	76.9711	79.397
2113	antibody100 positivity	Region	Yorkshire	NA	NA	NA	NA	2021-12-13	2021-12-19	82.7815	82.0376	83.5334
2114	antibody100 positivity	Region	South_West_England	NA	NA	NA	NA	2021-12-13	2021-12-19	83.4575	82.8386	84.074
2115	antibody100 positivity	Region	West_Midlands	NA	NA	NA	NA	2021-12-20	2021-12-26	84.7008	83.7235	85.7039
2116	antibody100 positivity	Region	Yorkshire	NA	NA	NA	NA	2021-12-20	2021-12-26	85.4792	84.6028	86.3965
2117	antibody100 positivity	Region	North_West_England	NA	NA	NA	NA	2021-12-20	2021-12-26	84.6919	83.7234	85.6869
2118	antibody100 positivity	Region	London	NA	NA	NA	NA	2021-12-20	2021-12-26	80.4248	78.9282	81.9878
2119	antibody100 positivity	Region	East_England	NA	NA	NA	NA	2021-12-20	2021-12-26	85.6933	84.9299	86.4671
2120	antibody100 positivity	Region	South_East_England	NA	NA	NA	NA	2021-12-20	2021-12-26	85.6402	84.9085	86.3913
2121	antibody100 positivity	Region	East_Midlands	NA	NA	NA	NA	2021-12-20	2021-12-26	85.8348	84.9886	86.6854
2122	antibody100 positivity	Region	South_West_England	NA	NA	NA	NA	2021-12-20	2021-12-26	86.5391	85.8401	87.2596
2123	antibody100 positivity	Region	North_East_England	NA	NA	NA	NA	2021-12-20	2021-12-26	85.5996	84.7332	86.468
2124	antibody100 positivity	Region	Yorkshire	NA	NA	NA	NA	2021-12-27	2022-01-02	87.8459	87.1852	88.6136
2125	antibody100 positivity	Region	North_West_England	NA	NA	NA	NA	2021-12-27	2022-01-02	86.853	86.1223	87.7055
2126	antibody100 positivity	Region	West_Midlands	NA	NA	NA	NA	2021-12-27	2022-01-02	86.9612	86.2095	87.8015
2127	antibody100 positivity	Region	South_West_England	NA	NA	NA	NA	2021-12-27	2022-01-02	89.4763	88.9455	90.0491
2128	antibody100 positivity	Region	East_Midlands	NA	NA	NA	NA	2021-12-27	2022-01-02	88.4036	87.7561	89.1141
2129	antibody100 positivity	Region	East_England	NA	NA	NA	NA	2021-12-27	2022-01-02	88.5934	88.0232	89.2629
2130	antibody100 positivity	Region	South_East_England	NA	NA	NA	NA	2021-12-27	2022-01-02	88.7329	88.1809	89.3298
2131	antibody100 positivity	Region	London	NA	NA	NA	NA	2021-12-27	2022-01-02	82.2189	80.9883	83.6215
2132	antibody100 positivity	Region	North_East_England	NA	NA	NA	NA	2021-12-27	2022-01-02	88.31	87.697	88.9883
2133	antibody100 positivity	Region	Yorkshire	NA	NA	NA	NA	2022-01-03	2022-01-09	89.3531	88.7543	90.0061
2134	antibody100 positivity	Region	West_Midlands	NA	NA	NA	NA	2022-01-03	2022-01-09	88.4583	87.8093	89.1871
2135	antibody100 positivity	Region	South_West_England	NA	NA	NA	NA	2022-01-03	2022-01-09	90.7977	90.361	91.2707
2136	antibody100 positivity	Region	North_West_England	NA	NA	NA	NA	2022-01-03	2022-01-09	88.3514	87.7116	89.0674
2137	antibody100 positivity	Region	East_Midlands	NA	NA	NA	NA	2022-01-03	2022-01-09	89.8359	89.2872	90.4191
2138	antibody100 positivity	Region	East_England	NA	NA	NA	NA	2022-01-03	2022-01-09	89.9669	89.475	90.5064
2139	antibody100 positivity	Region	North_East_England	NA	NA	NA	NA	2022-01-03	2022-01-09	89.7345	89.1968	90.3147
2140	antibody100 positivity	Region	South_East_England	NA	NA	NA	NA	2022-01-03	2022-01-09	90.1289	89.673	90.6246
2141	antibody100 positivity	Region	London	NA	NA	NA	NA	2022-01-03	2022-01-09	83.9285	82.8445	85.0797
2142	antibody100 positivity	Region	Yorkshire	NA	NA	NA	NA	2022-01-10	2022-01-16	90.0258	89.4082	90.6776
2143	antibody100 positivity	Region	West_Midlands	NA	NA	NA	NA	2022-01-10	2022-01-16	89.1263	88.4439	89.8543
2144	antibody100 positivity	Region	South_West_England	NA	NA	NA	NA	2022-01-10	2022-01-16	91.3887	90.9119	91.8753
2145	antibody100 positivity	Region	North_West_England	NA	NA	NA	NA	2022-01-10	2022-01-16	89.0836	88.4075	89.79
2146	antibody100 positivity	Region	South_East_England	NA	NA	NA	NA	2022-01-10	2022-01-16	90.7707	90.2835	91.283
2147	antibody100 positivity	Region	East_Midlands	NA	NA	NA	NA	2022-01-10	2022-01-16	90.4898	89.899	91.0953
2148	antibody100 positivity	Region	East_England	NA	NA	NA	NA	2022-01-10	2022-01-16	90.6537	90.1332	91.209
2149	antibody100 positivity	Region	North_East_England	NA	NA	NA	NA	2022-01-10	2022-01-16	90.3068	89.744	90.8926
2150	antibody100 positivity	Region	London	NA	NA	NA	NA	2022-01-10	2022-01-16	85.1032	84.0065	86.2696
2151	antibody100 positivity	Region	West_Midlands	NA	NA	NA	NA	2022-01-17	2022-01-23	88.7498	87.8627	89.6834
2152	antibody100 positivity	Region	North_West_England	NA	NA	NA	NA	2022-01-17	2022-01-23	88.7953	87.9207	89.7323
2153	antibody100 positivity	Region	South_East_England	NA	NA	NA	NA	2022-01-17	2022-01-23	90.2217	89.6012	90.8927
2154	antibody100 positivity	Region	East_Midlands	NA	NA	NA	NA	2022-01-17	2022-01-23	90.0858	89.3439	90.8779
2155	antibody100 positivity	Region	Yorkshire	NA	NA	NA	NA	2022-01-17	2022-01-23	89.683	88.8969	90.5179
2156	antibody100 positivity	Region	North_East_England	NA	NA	NA	NA	2022-01-17	2022-01-23	89.7258	89.0146	90.4965
2157	antibody100 positivity	Region	South_West_England	NA	NA	NA	NA	2022-01-17	2022-01-23	90.7701	90.1641	91.4033
2158	antibody100 positivity	Region	London	NA	NA	NA	NA	2022-01-17	2022-01-23	85.2993	83.8969	86.7701
2159	antibody100 positivity	Region	East_England	NA	NA	NA	NA	2022-01-17	2022-01-23	90.2104	89.5267	90.9328
2160	antibody100 positivity	Region	West_Midlands	NA	NA	NA	NA	2022-01-24	2022-01-30	88.2224	87.3482	89.1864
2161	antibody100 positivity	Region	South_West_England	NA	NA	NA	NA	2022-01-24	2022-01-30	90.4892	89.885	91.1422
2162	antibody100 positivity	Region	North_West_England	NA	NA	NA	NA	2022-01-24	2022-01-30	88.3116	87.4412	89.2599
2163	antibody100 positivity	Region	East_England	NA	NA	NA	NA	2022-01-24	2022-01-30	89.9395	89.26	90.6845
2164	antibody100 positivity	Region	Yorkshire	NA	NA	NA	NA	2022-01-24	2022-01-30	89.246	88.449	90.1138
2165	antibody100 positivity	Region	South_East_England	NA	NA	NA	NA	2022-01-24	2022-01-30	89.9415	89.2998	90.6407
2166	antibody100 positivity	Region	London	NA	NA	NA	NA	2022-01-24	2022-01-30	84.6392	83.1892	86.1548
2167	antibody100 positivity	Region	East_Midlands	NA	NA	NA	NA	2022-01-24	2022-01-30	89.7048	88.9605	90.5169
2168	antibody100 positivity	Region	North_East_England	NA	NA	NA	NA	2022-01-24	2022-01-30	89.3099	88.5758	90.0893
2169	antibody100 positivity	Region	East_England	NA	NA	NA	NA	2022-01-31	2022-02-06	89.6319	88.9891	90.3098
2170	antibody100 positivity	Region	West_Midlands	NA	NA	NA	NA	2022-01-31	2022-02-06	87.8975	87.065	88.7829
2171	antibody100 positivity	Region	South_East_England	NA	NA	NA	NA	2022-01-31	2022-02-06	89.6347	89.0516	90.2627
2172	antibody100 positivity	Region	London	NA	NA	NA	NA	2022-01-31	2022-02-06	84.3034	82.9616	85.7117
2173	antibody100 positivity	Region	South_West_England	NA	NA	NA	NA	2022-01-31	2022-02-06	90.1365	89.5498	90.732
2174	antibody100 positivity	Region	Yorkshire	NA	NA	NA	NA	2022-01-31	2022-02-06	88.9683	88.191	89.7512
2175	antibody100 positivity	Region	North_West_England	NA	NA	NA	NA	2022-01-31	2022-02-06	87.9447	87.1284	88.838
2176	antibody100 positivity	Region	East_Midlands	NA	NA	NA	NA	2022-01-31	2022-02-06	89.4152	88.7032	90.1568
2177	antibody100 positivity	Region	North_East_England	NA	NA	NA	NA	2022-01-31	2022-02-06	88.9333	88.2203	89.6701
2178	antibody100 positivity	Region	South_West_England	NA	NA	NA	NA	2022-02-07	2022-02-13	91.3485	90.7517	91.9781
2179	antibody100 positivity	Region	North_West_England	NA	NA	NA	NA	2022-02-07	2022-02-13	89.5182	88.6646	90.3924
2180	antibody100 positivity	Region	East_England	NA	NA	NA	NA	2022-02-07	2022-02-13	90.9877	90.3082	91.6736
2181	antibody100 positivity	Region	West_Midlands	NA	NA	NA	NA	2022-02-07	2022-02-13	89.4407	88.5559	90.3309
2182	antibody100 positivity	Region	Yorkshire	NA	NA	NA	NA	2022-02-07	2022-02-13	90.4241	89.6345	91.2117
2183	antibody100 positivity	Region	East_Midlands	NA	NA	NA	NA	2022-02-07	2022-02-13	90.8158	90.0799	91.571
2184	antibody100 positivity	Region	South_East_England	NA	NA	NA	NA	2022-02-07	2022-02-13	90.9259	90.3011	91.5587
2185	antibody100 positivity	Region	North_East_England	NA	NA	NA	NA	2022-02-07	2022-02-13	90.2131	89.4695	90.9553
2186	antibody100 positivity	Region	London	NA	NA	NA	NA	2022-02-07	2022-02-13	86.6598	85.2916	88.0181
2187	antibody100 positivity	Region	East_Midlands	NA	NA	NA	NA	2022-02-14	2022-02-20	91.5709	90.7811	92.3864
2188	antibody100 positivity	Region	West_Midlands	NA	NA	NA	NA	2022-02-14	2022-02-20	90.2638	89.3111	91.2443
2189	antibody100 positivity	Region	North_East_England	NA	NA	NA	NA	2022-02-14	2022-02-20	90.9354	90.1354	91.7515
2190	antibody100 positivity	Region	Yorkshire	NA	NA	NA	NA	2022-02-14	2022-02-20	91.1889	90.3295	92.0532
2191	antibody100 positivity	Region	London	NA	NA	NA	NA	2022-02-14	2022-02-20	87.7478	86.2638	89.2376
2192	antibody100 positivity	Region	South_West_England	NA	NA	NA	NA	2022-02-14	2022-02-20	92.0671	91.419	92.7289
2193	antibody100 positivity	Region	North_West_England	NA	NA	NA	NA	2022-02-14	2022-02-20	90.3112	89.3697	91.2437
2194	antibody100 positivity	Region	South_East_England	NA	NA	NA	NA	2022-02-14	2022-02-20	91.6795	90.9843	92.388
2195	antibody100 positivity	Region	East_England	NA	NA	NA	NA	2022-02-14	2022-02-20	91.7633	91.0301	92.5179
2196	antibody100 positivity	Region	East_Midlands	NA	NA	NA	NA	2022-02-21	2022-02-27	90.8619	90.0627	91.7091
2197	antibody100 positivity	Region	London	NA	NA	NA	NA	2022-02-21	2022-02-27	86.3198	84.7799	87.8579
2198	antibody100 positivity	Region	South_East_England	NA	NA	NA	NA	2022-02-21	2022-02-27	91.0524	90.3602	91.755
2199	antibody100 positivity	Region	West_Midlands	NA	NA	NA	NA	2022-02-21	2022-02-27	89.351	88.4025	90.3458
2200	antibody100 positivity	Region	North_West_England	NA	NA	NA	NA	2022-02-21	2022-02-27	89.4015	88.4646	90.3674
2201	antibody100 positivity	Region	East_England	NA	NA	NA	NA	2022-02-21	2022-02-27	91.0989	90.3338	91.8802
2202	antibody100 positivity	Region	Yorkshire	NA	NA	NA	NA	2022-02-21	2022-02-27	90.3967	89.5406	91.2771
2203	antibody100 positivity	Region	South_West_England	NA	NA	NA	NA	2022-02-21	2022-02-27	91.4933	90.8516	92.1828
2204	antibody100 positivity	Region	North_East_England	NA	NA	NA	NA	2022-02-21	2022-02-27	90.1939	89.4098	91.0509
2205	antibody100 positivity	Region	South_East_England	NA	NA	NA	NA	2022-02-28	2022-03-06	93.9689	93.3037	94.6266
2206	antibody100 positivity	Region	West_Midlands	NA	NA	NA	NA	2022-02-28	2022-03-06	92.6466	91.7183	93.5692
2207	antibody100 positivity	Region	North_West_England	NA	NA	NA	NA	2022-02-28	2022-03-06	92.6677	91.7687	93.5667
2208	antibody100 positivity	Region	East_England	NA	NA	NA	NA	2022-02-28	2022-03-06	94.0022	93.2949	94.7031
2209	antibody100 positivity	Region	South_West_England	NA	NA	NA	NA	2022-02-28	2022-03-06	94.3414	93.7171	94.9619
2210	antibody100 positivity	Region	Yorkshire	NA	NA	NA	NA	2022-02-28	2022-03-06	93.4565	92.6418	94.2634
2211	antibody100 positivity	Region	East_Midlands	NA	NA	NA	NA	2022-02-28	2022-03-06	93.8182	93.0568	94.5812
2212	antibody100 positivity	Region	North_East_England	NA	NA	NA	NA	2022-02-28	2022-03-06	93.2814	92.5061	94.0433
2213	antibody100 positivity	Region	London	NA	NA	NA	NA	2022-02-28	2022-03-06	90.2846	88.8888	91.6668
2214	antibody100 positivity	Region	North_West_England	NA	NA	NA	NA	2022-03-07	2022-03-13	93.0604	92.1346	93.9568
2215	antibody100 positivity	Region	West_Midlands	NA	NA	NA	NA	2022-03-07	2022-03-13	92.9842	92.0191	93.9279
2216	antibody100 positivity	Region	Yorkshire	NA	NA	NA	NA	2022-03-07	2022-03-13	93.812	92.9592	94.6314
2217	antibody100 positivity	Region	South_East_England	NA	NA	NA	NA	2022-03-07	2022-03-13	94.3072	93.6341	94.9915
2218	antibody100 positivity	Region	East_Midlands	NA	NA	NA	NA	2022-03-07	2022-03-13	94.1765	93.3793	94.9592
2219	antibody100 positivity	Region	South_West_England	NA	NA	NA	NA	2022-03-07	2022-03-13	94.6666	94.0181	95.2973
2220	antibody100 positivity	Region	East_England	NA	NA	NA	NA	2022-03-07	2022-03-13	94.3594	93.6426	95.067
2221	antibody100 positivity	Region	North_East_England	NA	NA	NA	NA	2022-03-07	2022-03-13	93.6118	92.8185	94.3999
2222	antibody100 positivity	Region	London	NA	NA	NA	NA	2022-03-07	2022-03-13	90.7346	89.2992	92.121
2223	antibody100 positivity	Region	East_Midlands	NA	NA	NA	NA	2022-03-14	2022-03-20	94.4354	93.6585	95.1404
2224	antibody100 positivity	Region	South_West_England	NA	NA	NA	NA	2022-03-14	2022-03-20	94.9168	94.3018	95.4915
2225	antibody100 positivity	Region	West_Midlands	NA	NA	NA	NA	2022-03-14	2022-03-20	93.2127	92.2649	94.1002
2226	antibody100 positivity	Region	North_West_England	NA	NA	NA	NA	2022-03-14	2022-03-20	93.3364	92.4417	94.1746
2227	antibody100 positivity	Region	North_East_England	NA	NA	NA	NA	2022-03-14	2022-03-20	93.8293	93.0383	94.5844
2228	antibody100 positivity	Region	East_England	NA	NA	NA	NA	2022-03-14	2022-03-20	94.6401	93.9201	95.2914
2229	antibody100 positivity	Region	South_East_England	NA	NA	NA	NA	2022-03-14	2022-03-20	94.5646	93.9009	95.1788
2230	antibody100 positivity	Region	London	NA	NA	NA	NA	2022-03-14	2022-03-20	91.0855	89.7104	92.3429
2231	antibody100 positivity	Region	Yorkshire	NA	NA	NA	NA	2022-03-14	2022-03-20	94.0454	93.2413	94.8024
2232	antibody100 positivity	Region	South_East_England	NA	NA	NA	NA	2022-03-21	2022-03-27	93.5675	92.86	94.2531
2233	antibody100 positivity	Region	North_East_England	NA	NA	NA	NA	2022-03-21	2022-03-27	92.7286	91.8907	93.5641
2234	antibody100 positivity	Region	London	NA	NA	NA	NA	2022-03-21	2022-03-27	89.4138	87.8711	90.8998
2235	antibody100 positivity	Region	South_West_England	NA	NA	NA	NA	2022-03-21	2022-03-27	93.949	93.2883	94.6265
2236	antibody100 positivity	Region	East_England	NA	NA	NA	NA	2022-03-21	2022-03-27	93.6194	92.8449	94.3778
2237	antibody100 positivity	Region	North_West_England	NA	NA	NA	NA	2022-03-21	2022-03-27	92.0939	91.104	93.0346
2238	antibody100 positivity	Region	East_Midlands	NA	NA	NA	NA	2022-03-21	2022-03-27	93.3839	92.5386	94.2027
2239	antibody100 positivity	Region	Yorkshire	NA	NA	NA	NA	2022-03-21	2022-03-27	92.9453	92.0776	93.8277
2240	antibody100 positivity	Region	West_Midlands	NA	NA	NA	NA	2022-03-21	2022-03-27	91.994	90.9785	92.9889
2241	antibody100 positivity	Region	West_Midlands	NA	NA	NA	NA	2022-03-28	2022-04-03	92.4784	91.5083	93.4287
2242	antibody100 positivity	Region	South_East_England	NA	NA	NA	NA	2022-03-28	2022-04-03	94.038	93.3673	94.722
2243	antibody100 positivity	Region	East_Midlands	NA	NA	NA	NA	2022-03-28	2022-04-03	93.8425	93.0253	94.6223
2244	antibody100 positivity	Region	South_West_England	NA	NA	NA	NA	2022-03-28	2022-04-03	94.3731	93.7288	95.0036
2245	antibody100 positivity	Region	London	NA	NA	NA	NA	2022-03-28	2022-04-03	90.321	88.88	91.7019
2246	antibody100 positivity	Region	Yorkshire	NA	NA	NA	NA	2022-03-28	2022-04-03	93.3969	92.5466	94.2099
2247	antibody100 positivity	Region	North_West_England	NA	NA	NA	NA	2022-03-28	2022-04-03	92.5975	91.6565	93.5005
2248	antibody100 positivity	Region	East_England	NA	NA	NA	NA	2022-03-28	2022-04-03	94.1348	93.4068	94.8582
2249	antibody100 positivity	Region	North_East_England	NA	NA	NA	NA	2022-03-28	2022-04-03	93.1095	92.2745	93.9338
2250	antibody100 positivity	Region	South_West_England	NA	NA	NA	NA	2022-04-04	2022-04-10	95.1259	94.4925	95.7549
2251	antibody100 positivity	Region	Yorkshire	NA	NA	NA	NA	2022-04-04	2022-04-10	94.2508	93.4053	95.051
2252	antibody100 positivity	Region	East_Midlands	NA	NA	NA	NA	2022-04-04	2022-04-10	94.6598	93.8749	95.4176
2253	antibody100 positivity	Region	East_England	NA	NA	NA	NA	2022-04-04	2022-04-10	94.905	94.1941	95.598
2254	antibody100 positivity	Region	West_Midlands	NA	NA	NA	NA	2022-04-04	2022-04-10	93.3692	92.4118	94.2897
2255	antibody100 positivity	Region	London	NA	NA	NA	NA	2022-04-04	2022-04-10	91.2913	89.8867	92.5935
2256	antibody100 positivity	Region	North_West_England	NA	NA	NA	NA	2022-04-04	2022-04-10	93.5334	92.6247	94.4157
2257	antibody100 positivity	Region	South_East_England	NA	NA	NA	NA	2022-04-04	2022-04-10	94.8106	94.1558	95.4731
2258	antibody100 positivity	Region	North_East_England	NA	NA	NA	NA	2022-04-04	2022-04-10	93.9878	93.1732	94.7924
2259	antibody100 positivity	Region	South_West_England	NA	NA	NA	NA	2022-04-11	2022-04-17	95.0767	94.3643	95.7445
2260	antibody100 positivity	Region	West_Midlands	NA	NA	NA	NA	2022-04-11	2022-04-17	93.3368	92.302	94.3421
2261	antibody100 positivity	Region	East_Midlands	NA	NA	NA	NA	2022-04-11	2022-04-17	94.6345	93.7565	95.4425
2262	antibody100 positivity	Region	East_England	NA	NA	NA	NA	2022-04-11	2022-04-17	94.8785	94.0978	95.6153
2263	antibody100 positivity	Region	Yorkshire	NA	NA	NA	NA	2022-04-11	2022-04-17	94.2066	93.2757	95.0358
2264	antibody100 positivity	Region	North_West_England	NA	NA	NA	NA	2022-04-11	2022-04-17	93.4807	92.4562	94.4361
2265	antibody100 positivity	Region	South_East_England	NA	NA	NA	NA	2022-04-11	2022-04-17	94.7673	94.0301	95.4697
2266	antibody100 positivity	Region	London	NA	NA	NA	NA	2022-04-11	2022-04-17	91.3672	89.8142	92.7776
2267	antibody100 positivity	Region	North_East_England	NA	NA	NA	NA	2022-04-11	2022-04-17	93.8872	92.9902	94.7568
2268	antibody100 positivity	Region	South_West_England	NA	NA	NA	NA	2022-04-18	2022-04-24	94.9846	94.3001	95.6278
2269	antibody100 positivity	Region	East_England	NA	NA	NA	NA	2022-04-18	2022-04-24	94.7915	94.0297	95.521
2270	antibody100 positivity	Region	East_Midlands	NA	NA	NA	NA	2022-04-18	2022-04-24	94.5702	93.7227	95.3591
2271	antibody100 positivity	Region	South_East_England	NA	NA	NA	NA	2022-04-18	2022-04-24	94.6849	93.9898	95.3548
2272	antibody100 positivity	Region	West_Midlands	NA	NA	NA	NA	2022-04-18	2022-04-24	93.2282	92.2023	94.1599
2273	antibody100 positivity	Region	Yorkshire	NA	NA	NA	NA	2022-04-18	2022-04-24	94.1267	93.2388	94.949
2274	antibody100 positivity	Region	North_West_England	NA	NA	NA	NA	2022-04-18	2022-04-24	93.3828	92.4345	94.2863
2275	antibody100 positivity	Region	London	NA	NA	NA	NA	2022-04-18	2022-04-24	91.1852	89.7292	92.51
2276	antibody100 positivity	Region	North_East_England	NA	NA	NA	NA	2022-04-18	2022-04-24	93.7958	92.8933	94.648
2277	antibody100 positivity	Region	North_West_England	NA	NA	NA	NA	2022-04-25	2022-05-01	94.602	93.4719	95.5976
2278	antibody100 positivity	Region	East_Midlands	NA	NA	NA	NA	2022-04-25	2022-05-01	95.5659	94.5906	96.4212
2279	antibody100 positivity	Region	Yorkshire	NA	NA	NA	NA	2022-04-25	2022-05-01	95.1811	94.1429	96.078
2280	antibody100 positivity	Region	East_England	NA	NA	NA	NA	2022-04-25	2022-05-01	95.7634	94.8941	96.536
2281	antibody100 positivity	Region	South_West_England	NA	NA	NA	NA	2022-04-25	2022-05-01	95.7527	94.9424	96.4829
2282	antibody100 positivity	Region	West_Midlands	NA	NA	NA	NA	2022-04-25	2022-05-01	94.4691	93.2573	95.5265
2283	antibody100 positivity	Region	North_East_England	NA	NA	NA	NA	2022-04-25	2022-05-01	94.7438	93.6466	95.7077
2284	antibody100 positivity	Region	South_East_England	NA	NA	NA	NA	2022-04-25	2022-05-01	95.5897	94.7548	96.3434
2285	antibody100 positivity	Region	London	NA	NA	NA	NA	2022-04-25	2022-05-01	93.2886	91.6463	94.7196
2286	antibody100 positivity	Region	North_West_England	NA	NA	NA	NA	2022-05-02	2022-05-08	94.7085	93.0738	95.9969
2287	antibody100 positivity	Region	London	NA	NA	NA	NA	2022-05-02	2022-05-08	93.1433	90.6809	95.0437
2288	antibody100 positivity	Region	West_Midlands	NA	NA	NA	NA	2022-05-02	2022-05-08	94.4839	92.7929	95.8146
2289	antibody100 positivity	Region	South_East_England	NA	NA	NA	NA	2022-05-02	2022-05-08	95.7269	94.5132	96.7176
2290	antibody100 positivity	Region	East_England	NA	NA	NA	NA	2022-05-02	2022-05-08	95.8964	94.6413	96.8762
2291	antibody100 positivity	Region	East_Midlands	NA	NA	NA	NA	2022-05-02	2022-05-08	95.6882	94.3173	96.7652
2292	antibody100 positivity	Region	North_East_England	NA	NA	NA	NA	2022-05-02	2022-05-08	94.8462	93.3596	96.0637
2293	antibody100 positivity	Region	Yorkshire	NA	NA	NA	NA	2022-05-02	2022-05-08	95.266	93.8075	96.414
2294	antibody100 positivity	Region	South_West_England	NA	NA	NA	NA	2022-05-02	2022-05-08	95.9179	94.7908	96.853
2295	antibody447 positivity	Region	North_East_England	NA	NA	NA	NA	2020-12-07	2020-12-13	0.0543209	0.019915	0.145667
2296	antibody447 positivity	Region	London	NA	NA	NA	NA	2020-12-07	2020-12-13	0.127904	0.0497587	0.325495
2297	antibody447 positivity	Region	South_West_England	NA	NA	NA	NA	2020-12-07	2020-12-13	0.030354	0.0116765	0.0780606
2298	antibody447 positivity	Region	East_England	NA	NA	NA	NA	2020-12-07	2020-12-13	0.0694883	0.0268161	0.182422
2299	antibody447 positivity	Region	East_Midlands	NA	NA	NA	NA	2020-12-07	2020-12-13	0.0443277	0.0165426	0.11607
2300	antibody447 positivity	Region	North_West_England	NA	NA	NA	NA	2020-12-07	2020-12-13	0.0781605	0.0301644	0.199527
2301	antibody447 positivity	Region	West_Midlands	NA	NA	NA	NA	2020-12-07	2020-12-13	0.0789505	0.0298423	0.207662
2302	antibody447 positivity	Region	Yorkshire	NA	NA	NA	NA	2020-12-07	2020-12-13	0.0616567	0.0237736	0.161059
2303	antibody447 positivity	Region	South_East_England	NA	NA	NA	NA	2020-12-07	2020-12-13	0.0516524	0.0198065	0.132382
2304	antibody447 positivity	Region	Yorkshire	NA	NA	NA	NA	2020-12-14	2020-12-20	0.0833701	0.0384996	0.176694
2305	antibody447 positivity	Region	North_West_England	NA	NA	NA	NA	2020-12-14	2020-12-20	0.107774	0.0514503	0.227168
2306	antibody447 positivity	Region	South_West_England	NA	NA	NA	NA	2020-12-14	2020-12-20	0.0453552	0.0210071	0.0967463
2307	antibody447 positivity	Region	West_Midlands	NA	NA	NA	NA	2020-12-14	2020-12-20	0.112367	0.0521829	0.239702
2308	antibody447 positivity	Region	North_East_England	NA	NA	NA	NA	2020-12-14	2020-12-20	0.0745869	0.033652	0.162166
2309	antibody447 positivity	Region	East_Midlands	NA	NA	NA	NA	2020-12-14	2020-12-20	0.0600353	0.0276337	0.130406
2310	antibody447 positivity	Region	London	NA	NA	NA	NA	2020-12-14	2020-12-20	0.17113	0.0819575	0.358311
2311	antibody447 positivity	Region	East_England	NA	NA	NA	NA	2020-12-14	2020-12-20	0.0963558	0.0441517	0.2056
2312	antibody447 positivity	Region	South_East_England	NA	NA	NA	NA	2020-12-14	2020-12-20	0.072261	0.0337852	0.153387
2313	antibody447 positivity	Region	South_West_England	NA	NA	NA	NA	2020-12-21	2020-12-27	0.0466775	0.0221922	0.0994092
2314	antibody447 positivity	Region	Yorkshire	NA	NA	NA	NA	2020-12-21	2020-12-27	0.0871738	0.0407651	0.185389
2315	antibody447 positivity	Region	South_East_England	NA	NA	NA	NA	2020-12-21	2020-12-27	0.0732188	0.0348703	0.156061
2316	antibody447 positivity	Region	London	NA	NA	NA	NA	2020-12-21	2020-12-27	0.161482	0.0778893	0.340587
2317	antibody447 positivity	Region	West_Midlands	NA	NA	NA	NA	2020-12-21	2020-12-27	0.109816	0.0513942	0.230086
2318	antibody447 positivity	Region	North_West_England	NA	NA	NA	NA	2020-12-21	2020-12-27	0.109425	0.0525677	0.228499
2319	antibody447 positivity	Region	East_England	NA	NA	NA	NA	2020-12-21	2020-12-27	0.0919838	0.0438034	0.20018
2320	antibody447 positivity	Region	East_Midlands	NA	NA	NA	NA	2020-12-21	2020-12-27	0.0605817	0.0279978	0.130827
2321	antibody447 positivity	Region	North_East_England	NA	NA	NA	NA	2020-12-21	2020-12-27	0.0790158	0.037059	0.168993
2322	antibody447 positivity	Region	South_West_England	NA	NA	NA	NA	2020-12-28	2021-01-03	0.0569112	0.0298983	0.110395
2323	antibody447 positivity	Region	Yorkshire	NA	NA	NA	NA	2020-12-28	2021-01-03	0.0981844	0.0512111	0.189739
2324	antibody447 positivity	Region	North_West_England	NA	NA	NA	NA	2020-12-28	2021-01-03	0.126461	0.0675981	0.238566
2325	antibody447 positivity	Region	South_East_England	NA	NA	NA	NA	2020-12-28	2021-01-03	0.085268	0.0457139	0.164514
2326	antibody447 positivity	Region	London	NA	NA	NA	NA	2020-12-28	2021-01-03	0.178439	0.0954995	0.342346
2327	antibody447 positivity	Region	East_Midlands	NA	NA	NA	NA	2020-12-28	2021-01-03	0.0717167	0.0370969	0.140188
2328	antibody447 positivity	Region	East_England	NA	NA	NA	NA	2020-12-28	2021-01-03	0.104195	0.0556178	0.20324
2329	antibody447 positivity	Region	West_Midlands	NA	NA	NA	NA	2020-12-28	2021-01-03	0.126394	0.0663444	0.240127
2330	antibody447 positivity	Region	North_East_England	NA	NA	NA	NA	2020-12-28	2021-01-03	0.0990459	0.0506126	0.194445
2331	antibody447 positivity	Region	South_West_England	NA	NA	NA	NA	2021-01-04	2021-01-10	0.0596175	0.0328741	0.11031
2332	antibody447 positivity	Region	North_West_England	NA	NA	NA	NA	2021-01-04	2021-01-10	0.133093	0.0743133	0.239828
2333	antibody447 positivity	Region	South_East_England	NA	NA	NA	NA	2021-01-04	2021-01-10	0.0900555	0.0508179	0.163522
2334	antibody447 positivity	Region	Yorkshire	NA	NA	NA	NA	2021-01-04	2021-01-10	0.104244	0.0576403	0.191211
2335	antibody447 positivity	Region	West_Midlands	NA	NA	NA	NA	2021-01-04	2021-01-10	0.13643	0.0762071	0.248503
2336	antibody447 positivity	Region	East_Midlands	NA	NA	NA	NA	2021-01-04	2021-01-10	0.0747651	0.0410179	0.138514
2337	antibody447 positivity	Region	East_England	NA	NA	NA	NA	2021-01-04	2021-01-10	0.105563	0.0575181	0.193774
2338	antibody447 positivity	Region	London	NA	NA	NA	NA	2021-01-04	2021-01-10	0.186554	0.105444	0.334103
2339	antibody447 positivity	Region	North_East_England	NA	NA	NA	NA	2021-01-04	2021-01-10	0.106223	0.0578353	0.200735
2340	antibody447 positivity	Region	South_West_England	NA	NA	NA	NA	2021-01-11	2021-01-17	0.0616121	0.0340237	0.110734
2341	antibody447 positivity	Region	East_Midlands	NA	NA	NA	NA	2021-01-11	2021-01-17	0.0752729	0.0415629	0.13647
2342	antibody447 positivity	Region	South_East_England	NA	NA	NA	NA	2021-01-11	2021-01-17	0.0890813	0.049908	0.16045
2343	antibody447 positivity	Region	London	NA	NA	NA	NA	2021-01-11	2021-01-17	0.17542	0.0991137	0.311401
2344	antibody447 positivity	Region	Yorkshire	NA	NA	NA	NA	2021-01-11	2021-01-17	0.105055	0.0586416	0.187018
2345	antibody447 positivity	Region	North_East_England	NA	NA	NA	NA	2021-01-11	2021-01-17	0.105366	0.0576329	0.192265
2346	antibody447 positivity	Region	East_England	NA	NA	NA	NA	2021-01-11	2021-01-17	0.106992	0.05979	0.190686
2347	antibody447 positivity	Region	North_West_England	NA	NA	NA	NA	2021-01-11	2021-01-17	0.136596	0.076444	0.239501
2348	antibody447 positivity	Region	West_Midlands	NA	NA	NA	NA	2021-01-11	2021-01-17	0.13684	0.0779296	0.244873
2349	antibody447 positivity	Region	West_Midlands	NA	NA	NA	NA	2021-01-18	2021-01-24	0.204579	0.122414	0.341019
2350	antibody447 positivity	Region	London	NA	NA	NA	NA	2021-01-18	2021-01-24	0.256091	0.156089	0.422813
2351	antibody447 positivity	Region	East_England	NA	NA	NA	NA	2021-01-18	2021-01-24	0.175881	0.104617	0.292936
2352	antibody447 positivity	Region	South_East_England	NA	NA	NA	NA	2021-01-18	2021-01-24	0.138002	0.0829477	0.227894
2353	antibody447 positivity	Region	East_Midlands	NA	NA	NA	NA	2021-01-18	2021-01-24	0.119175	0.069925	0.201938
2354	antibody447 positivity	Region	North_East_England	NA	NA	NA	NA	2021-01-18	2021-01-24	0.155714	0.0904228	0.264909
2355	antibody447 positivity	Region	Yorkshire	NA	NA	NA	NA	2021-01-18	2021-01-24	0.160924	0.0962141	0.268026
2356	antibody447 positivity	Region	South_West_England	NA	NA	NA	NA	2021-01-18	2021-01-24	0.0974659	0.057462	0.164216
2357	antibody447 positivity	Region	North_West_England	NA	NA	NA	NA	2021-01-18	2021-01-24	0.21566	0.129707	0.357623
2358	antibody447 positivity	Region	London	NA	NA	NA	NA	2021-01-25	2021-01-31	0.356835	0.221104	0.577237
2359	antibody447 positivity	Region	Yorkshire	NA	NA	NA	NA	2021-01-25	2021-01-31	0.219238	0.134017	0.361799
2360	antibody447 positivity	Region	North_West_England	NA	NA	NA	NA	2021-01-25	2021-01-31	0.291102	0.179876	0.471768
2361	antibody447 positivity	Region	East_Midlands	NA	NA	NA	NA	2021-01-25	2021-01-31	0.166048	0.101443	0.276343
2362	antibody447 positivity	Region	South_West_England	NA	NA	NA	NA	2021-01-25	2021-01-31	0.134344	0.0816924	0.222024
2363	antibody447 positivity	Region	South_East_England	NA	NA	NA	NA	2021-01-25	2021-01-31	0.185439	0.114666	0.301627
2364	antibody447 positivity	Region	West_Midlands	NA	NA	NA	NA	2021-01-25	2021-01-31	0.273009	0.1665	0.440923
2365	antibody447 positivity	Region	North_East_England	NA	NA	NA	NA	2021-01-25	2021-01-31	0.211681	0.125672	0.352165
2366	antibody447 positivity	Region	East_England	NA	NA	NA	NA	2021-01-25	2021-01-31	0.231918	0.143755	0.377746
2367	antibody447 positivity	Region	Yorkshire	NA	NA	NA	NA	2021-02-01	2021-02-07	0.853949	0.655237	1.10072
2368	antibody447 positivity	Region	South_West_England	NA	NA	NA	NA	2021-02-01	2021-02-07	0.555023	0.427302	0.721747
2369	antibody447 positivity	Region	East_Midlands	NA	NA	NA	NA	2021-02-01	2021-02-07	0.678069	0.521024	0.883553
2370	antibody447 positivity	Region	North_East_England	NA	NA	NA	NA	2021-02-01	2021-02-07	0.816053	0.610541	1.09006
2371	antibody447 positivity	Region	East_England	NA	NA	NA	NA	2021-02-01	2021-02-07	0.930388	0.724525	1.20804
2372	antibody447 positivity	Region	North_West_England	NA	NA	NA	NA	2021-02-01	2021-02-07	1.1482	0.903521	1.46474
2373	antibody447 positivity	Region	London	NA	NA	NA	NA	2021-02-01	2021-02-07	1.38542	1.0842	1.77626
2374	antibody447 positivity	Region	West_Midlands	NA	NA	NA	NA	2021-02-01	2021-02-07	1.05007	0.813009	1.36837
2375	antibody447 positivity	Region	South_East_England	NA	NA	NA	NA	2021-02-01	2021-02-07	0.755947	0.591123	0.96999
2376	antibody447 positivity	Region	Yorkshire	NA	NA	NA	NA	2021-02-08	2021-02-14	0.660825	0.498688	0.879112
2377	antibody447 positivity	Region	South_West_England	NA	NA	NA	NA	2021-02-08	2021-02-14	0.435872	0.327491	0.579657
2378	antibody447 positivity	Region	East_England	NA	NA	NA	NA	2021-02-08	2021-02-14	0.699758	0.531603	0.931261
2379	antibody447 positivity	Region	London	NA	NA	NA	NA	2021-02-08	2021-02-14	1.06381	0.811035	1.4074
2380	antibody447 positivity	Region	North_East_England	NA	NA	NA	NA	2021-02-08	2021-02-14	0.636447	0.469848	0.86194
2381	antibody447 positivity	Region	East_Midlands	NA	NA	NA	NA	2021-02-08	2021-02-14	0.530313	0.401272	0.719469
2382	antibody447 positivity	Region	South_East_England	NA	NA	NA	NA	2021-02-08	2021-02-14	0.577071	0.437829	0.762945
2383	antibody447 positivity	Region	West_Midlands	NA	NA	NA	NA	2021-02-08	2021-02-14	0.807553	0.612753	1.08029
2384	antibody447 positivity	Region	North_West_England	NA	NA	NA	NA	2021-02-08	2021-02-14	0.865625	0.663447	1.13379
2385	antibody447 positivity	Region	South_West_England	NA	NA	NA	NA	2021-02-15	2021-02-21	0.659866	0.529211	0.823123
2386	antibody447 positivity	Region	North_East_England	NA	NA	NA	NA	2021-02-15	2021-02-21	0.913612	0.721915	1.16045
2387	antibody447 positivity	Region	London	NA	NA	NA	NA	2021-02-15	2021-02-21	1.44958	1.16045	1.80832
2388	antibody447 positivity	Region	East_Midlands	NA	NA	NA	NA	2021-02-15	2021-02-21	0.790927	0.626855	0.995942
2389	antibody447 positivity	Region	South_East_England	NA	NA	NA	NA	2021-02-15	2021-02-21	0.851818	0.689237	1.06036
2390	antibody447 positivity	Region	West_Midlands	NA	NA	NA	NA	2021-02-15	2021-02-21	1.16107	0.933067	1.4458
2391	antibody447 positivity	Region	North_West_England	NA	NA	NA	NA	2021-02-15	2021-02-21	1.23569	1.00307	1.51479
2392	antibody447 positivity	Region	Yorkshire	NA	NA	NA	NA	2021-02-15	2021-02-21	0.951355	0.760838	1.18523
2393	antibody447 positivity	Region	East_England	NA	NA	NA	NA	2021-02-15	2021-02-21	1.01738	0.813655	1.26355
2394	antibody447 positivity	Region	East_Midlands	NA	NA	NA	NA	2021-02-22	2021-02-28	3.43715	2.98573	3.94794
2395	antibody447 positivity	Region	North_West_England	NA	NA	NA	NA	2021-02-22	2021-02-28	5.0236	4.47082	5.62199
2396	antibody447 positivity	Region	South_East_England	NA	NA	NA	NA	2021-02-22	2021-02-28	3.60386	3.17856	4.07269
2397	antibody447 positivity	Region	North_East_England	NA	NA	NA	NA	2021-02-22	2021-02-28	3.72464	3.19683	4.34308
2398	antibody447 positivity	Region	Yorkshire	NA	NA	NA	NA	2021-02-22	2021-02-28	3.92029	3.44274	4.46385
2399	antibody447 positivity	Region	London	NA	NA	NA	NA	2021-02-22	2021-02-28	5.69781	5.04838	6.41534
2400	antibody447 positivity	Region	South_West_England	NA	NA	NA	NA	2021-02-22	2021-02-28	2.88126	2.52208	3.30005
2401	antibody447 positivity	Region	West_Midlands	NA	NA	NA	NA	2021-02-22	2021-02-28	4.82899	4.25207	5.45804
2402	antibody447 positivity	Region	East_England	NA	NA	NA	NA	2021-02-22	2021-02-28	4.17407	3.68715	4.72205
2403	antibody447 positivity	Region	Yorkshire	NA	NA	NA	NA	2021-03-01	2021-03-07	4.33438	3.84504	4.84388
2404	antibody447 positivity	Region	South_West_England	NA	NA	NA	NA	2021-03-01	2021-03-07	3.25484	2.87343	3.67997
2405	antibody447 positivity	Region	North_West_England	NA	NA	NA	NA	2021-03-01	2021-03-07	5.54067	5.00276	6.14247
2406	antibody447 positivity	Region	East_England	NA	NA	NA	NA	2021-03-01	2021-03-07	4.56504	4.08284	5.10193
2407	antibody447 positivity	Region	London	NA	NA	NA	NA	2021-03-01	2021-03-07	6.27174	5.60959	7.01734
2408	antibody447 positivity	Region	West_Midlands	NA	NA	NA	NA	2021-03-01	2021-03-07	5.38806	4.80431	6.01323
2409	antibody447 positivity	Region	East_Midlands	NA	NA	NA	NA	2021-03-01	2021-03-07	3.854	3.37972	4.37219
2410	antibody447 positivity	Region	South_East_England	NA	NA	NA	NA	2021-03-01	2021-03-07	3.97248	3.55587	4.44245
2411	antibody447 positivity	Region	North_East_England	NA	NA	NA	NA	2021-03-01	2021-03-07	4.09455	3.56578	4.69772
2412	antibody447 positivity	Region	South_West_England	NA	NA	NA	NA	2021-03-08	2021-03-14	4.13679	3.68778	4.60151
2413	antibody447 positivity	Region	East_England	NA	NA	NA	NA	2021-03-08	2021-03-14	5.6376	5.07732	6.22526
2414	antibody447 positivity	Region	South_East_England	NA	NA	NA	NA	2021-03-08	2021-03-14	4.98744	4.50598	5.51353
2415	antibody447 positivity	Region	London	NA	NA	NA	NA	2021-03-08	2021-03-14	7.60178	6.8589	8.43046
2416	antibody447 positivity	Region	North_East_England	NA	NA	NA	NA	2021-03-08	2021-03-14	5.11286	4.52935	5.78329
2417	antibody447 positivity	Region	Yorkshire	NA	NA	NA	NA	2021-03-08	2021-03-14	5.44326	4.89916	6.03375
2418	antibody447 positivity	Region	North_West_England	NA	NA	NA	NA	2021-03-08	2021-03-14	6.86564	6.23785	7.51841
2419	antibody447 positivity	Region	West_Midlands	NA	NA	NA	NA	2021-03-08	2021-03-14	6.67771	6.0345	7.3745
2420	antibody447 positivity	Region	East_Midlands	NA	NA	NA	NA	2021-03-08	2021-03-14	4.88504	4.37033	5.4808
2421	antibody447 positivity	Region	South_West_England	NA	NA	NA	NA	2021-03-15	2021-03-21	6.28491	5.69593	6.93159
2422	antibody447 positivity	Region	East_England	NA	NA	NA	NA	2021-03-15	2021-03-21	8.43167	7.72466	9.2597
2423	antibody447 positivity	Region	Yorkshire	NA	NA	NA	NA	2021-03-15	2021-03-21	8.00381	7.28852	8.78425
2424	antibody447 positivity	Region	North_West_England	NA	NA	NA	NA	2021-03-15	2021-03-21	9.80754	9.03244	10.6094
2425	antibody447 positivity	Region	London	NA	NA	NA	NA	2021-03-15	2021-03-21	10.8185	9.85053	11.8194
2426	antibody447 positivity	Region	East_Midlands	NA	NA	NA	NA	2021-03-15	2021-03-21	7.387	6.68536	8.16039
2427	antibody447 positivity	Region	South_East_England	NA	NA	NA	NA	2021-03-15	2021-03-21	7.53509	6.87463	8.23551
2428	antibody447 positivity	Region	North_East_England	NA	NA	NA	NA	2021-03-15	2021-03-21	7.55727	6.76717	8.41359
2429	antibody447 positivity	Region	West_Midlands	NA	NA	NA	NA	2021-03-15	2021-03-21	9.68874	8.8191	10.6121
2430	antibody447 positivity	Region	East_Midlands	NA	NA	NA	NA	2021-03-22	2021-03-28	7.60892	7.06573	8.21361
2431	antibody447 positivity	Region	Yorkshire	NA	NA	NA	NA	2021-03-22	2021-03-28	8.08939	7.53113	8.67917
2432	antibody447 positivity	Region	North_East_England	NA	NA	NA	NA	2021-03-22	2021-03-28	7.72051	7.07388	8.41196
2433	antibody447 positivity	Region	South_West_England	NA	NA	NA	NA	2021-03-22	2021-03-28	6.42052	5.94773	6.91139
2434	antibody447 positivity	Region	London	NA	NA	NA	NA	2021-03-22	2021-03-28	10.6622	10.0022	11.3727
2435	antibody447 positivity	Region	East_England	NA	NA	NA	NA	2021-03-22	2021-03-28	8.58069	8.01318	9.20217
2436	antibody447 positivity	Region	North_West_England	NA	NA	NA	NA	2021-03-22	2021-03-28	9.83299	9.25379	10.4423
2437	antibody447 positivity	Region	South_East_England	NA	NA	NA	NA	2021-03-22	2021-03-28	7.56469	7.08837	8.10104
2438	antibody447 positivity	Region	West_Midlands	NA	NA	NA	NA	2021-03-22	2021-03-28	9.63496	9.01493	10.2993
2439	antibody447 positivity	Region	Yorkshire	NA	NA	NA	NA	2021-03-29	2021-04-04	9.16037	8.59638	9.76375
2440	antibody447 positivity	Region	South_West_England	NA	NA	NA	NA	2021-03-29	2021-04-04	7.29201	6.81267	7.8202
2441	antibody447 positivity	Region	East_Midlands	NA	NA	NA	NA	2021-03-29	2021-04-04	8.84244	8.2674	9.46947
2442	antibody447 positivity	Region	East_England	NA	NA	NA	NA	2021-03-29	2021-04-04	9.67337	9.10569	10.3054
2443	antibody447 positivity	Region	North_West_England	NA	NA	NA	NA	2021-03-29	2021-04-04	11.0216	10.4242	11.6432
2444	antibody447 positivity	Region	South_East_England	NA	NA	NA	NA	2021-03-29	2021-04-04	8.53698	8.04653	9.08203
2445	antibody447 positivity	Region	North_East_England	NA	NA	NA	NA	2021-03-29	2021-04-04	8.73282	8.08917	9.43391
2446	antibody447 positivity	Region	West_Midlands	NA	NA	NA	NA	2021-03-29	2021-04-04	10.8411	10.1959	11.4939
2447	antibody447 positivity	Region	London	NA	NA	NA	NA	2021-03-29	2021-04-04	11.9485	11.2817	12.661
2448	antibody447 positivity	Region	Yorkshire	NA	NA	NA	NA	2021-04-05	2021-04-11	9.7737	9.20673	10.3441
2449	antibody447 positivity	Region	North_West_England	NA	NA	NA	NA	2021-04-05	2021-04-11	11.6508	11.0487	12.2532
2450	antibody447 positivity	Region	South_West_England	NA	NA	NA	NA	2021-04-05	2021-04-11	7.92489	7.42891	8.41268
2451	antibody447 positivity	Region	East_Midlands	NA	NA	NA	NA	2021-04-05	2021-04-11	9.48773	8.91077	10.0919
2452	antibody447 positivity	Region	East_England	NA	NA	NA	NA	2021-04-05	2021-04-11	10.2191	9.64827	10.7959
2453	antibody447 positivity	Region	South_East_England	NA	NA	NA	NA	2021-04-05	2021-04-11	9.04942	8.57379	9.55383
2454	antibody447 positivity	Region	North_East_England	NA	NA	NA	NA	2021-04-05	2021-04-11	9.48167	8.82691	10.1603
2455	antibody447 positivity	Region	West_Midlands	NA	NA	NA	NA	2021-04-05	2021-04-11	11.3041	10.7034	11.9275
2456	antibody447 positivity	Region	London	NA	NA	NA	NA	2021-04-05	2021-04-11	12.0242	11.3721	12.7088
2457	antibody447 positivity	Region	South_West_England	NA	NA	NA	NA	2021-04-12	2021-04-18	9.52152	8.98838	10.0694
2458	antibody447 positivity	Region	Yorkshire	NA	NA	NA	NA	2021-04-12	2021-04-18	11.3579	10.7806	11.9501
2459	antibody447 positivity	Region	North_West_England	NA	NA	NA	NA	2021-04-12	2021-04-18	13.3424	12.7262	13.9408
2460	antibody447 positivity	Region	East_Midlands	NA	NA	NA	NA	2021-04-12	2021-04-18	11.2379	10.6246	11.8695
2461	antibody447 positivity	Region	East_England	NA	NA	NA	NA	2021-04-12	2021-04-18	11.9036	11.2945	12.5146
2462	antibody447 positivity	Region	North_East_England	NA	NA	NA	NA	2021-04-12	2021-04-18	11.1366	10.4493	11.8482
2463	antibody447 positivity	Region	West_Midlands	NA	NA	NA	NA	2021-04-12	2021-04-18	13.0215	12.3844	13.664
2464	antibody447 positivity	Region	South_East_England	NA	NA	NA	NA	2021-04-12	2021-04-18	10.6516	10.14	11.1826
2465	antibody447 positivity	Region	London	NA	NA	NA	NA	2021-04-12	2021-04-18	13.3053	12.6386	13.9861
2466	antibody447 positivity	Region	South_West_England	NA	NA	NA	NA	2021-04-19	2021-04-25	11.422	10.9024	11.9573
2467	antibody447 positivity	Region	North_East_England	NA	NA	NA	NA	2021-04-19	2021-04-25	13.098	12.4134	13.8026
2468	antibody447 positivity	Region	East_England	NA	NA	NA	NA	2021-04-19	2021-04-25	13.952	13.3598	14.5518
2469	antibody447 positivity	Region	North_West_England	NA	NA	NA	NA	2021-04-19	2021-04-25	15.3022	14.7203	15.8794
2470	antibody447 positivity	Region	East_Midlands	NA	NA	NA	NA	2021-04-19	2021-04-25	13.1785	12.5891	13.7912
2471	antibody447 positivity	Region	Yorkshire	NA	NA	NA	NA	2021-04-19	2021-04-25	13.1927	12.6174	13.7533
2472	antibody447 positivity	Region	South_East_England	NA	NA	NA	NA	2021-04-19	2021-04-25	12.5834	12.0836	13.0964
2473	antibody447 positivity	Region	London	NA	NA	NA	NA	2021-04-19	2021-04-25	14.9929	14.3617	15.6372
2474	antibody447 positivity	Region	West_Midlands	NA	NA	NA	NA	2021-04-19	2021-04-25	14.9414	14.3182	15.5418
2475	antibody447 positivity	Region	North_East_England	NA	NA	NA	NA	2021-04-26	2021-05-02	14.0753	13.3774	14.8212
2476	antibody447 positivity	Region	London	NA	NA	NA	NA	2021-04-26	2021-05-02	15.7092	15.0348	16.4065
2477	antibody447 positivity	Region	Yorkshire	NA	NA	NA	NA	2021-04-26	2021-05-02	14.1168	13.538	14.7144
2478	antibody447 positivity	Region	South_West_England	NA	NA	NA	NA	2021-04-26	2021-05-02	12.5206	11.9614	13.091
2479	antibody447 positivity	Region	South_East_England	NA	NA	NA	NA	2021-04-26	2021-05-02	13.5972	13.0687	14.1381
2480	antibody447 positivity	Region	North_West_England	NA	NA	NA	NA	2021-04-26	2021-05-02	16.2672	15.6494	16.8755
2481	antibody447 positivity	Region	East_Midlands	NA	NA	NA	NA	2021-04-26	2021-05-02	14.2194	13.5814	14.857
2482	antibody447 positivity	Region	East_England	NA	NA	NA	NA	2021-04-26	2021-05-02	15.0078	14.3979	15.629
2483	antibody447 positivity	Region	West_Midlands	NA	NA	NA	NA	2021-04-26	2021-05-02	15.9015	15.282	16.5519
2484	antibody447 positivity	Region	West_Midlands	NA	NA	NA	NA	2021-05-03	2021-05-09	18.0269	17.4347	18.6608
2485	antibody447 positivity	Region	South_East_England	NA	NA	NA	NA	2021-05-03	2021-05-09	15.7975	15.2652	16.3199
2486	antibody447 positivity	Region	East_Midlands	NA	NA	NA	NA	2021-05-03	2021-05-09	16.5333	15.9085	17.1677
2487	antibody447 positivity	Region	South_West_England	NA	NA	NA	NA	2021-05-03	2021-05-09	14.9176	14.3445	15.4894
2488	antibody447 positivity	Region	Yorkshire	NA	NA	NA	NA	2021-05-03	2021-05-09	16.2814	15.6914	16.867
2489	antibody447 positivity	Region	London	NA	NA	NA	NA	2021-05-03	2021-05-09	17.2407	16.5956	17.9026
2490	antibody447 positivity	Region	North_East_England	NA	NA	NA	NA	2021-05-03	2021-05-09	16.3473	15.6365	17.0842
2491	antibody447 positivity	Region	North_West_England	NA	NA	NA	NA	2021-05-03	2021-05-09	18.5085	17.9003	19.106
2492	antibody447 positivity	Region	East_England	NA	NA	NA	NA	2021-05-03	2021-05-09	17.2842	16.6756	17.891
2493	antibody447 positivity	Region	South_West_England	NA	NA	NA	NA	2021-05-10	2021-05-16	17.4181	16.8059	18.0226
2494	antibody447 positivity	Region	London	NA	NA	NA	NA	2021-05-10	2021-05-16	19.7176	19.0462	20.4242
2495	antibody447 positivity	Region	West_Midlands	NA	NA	NA	NA	2021-05-10	2021-05-16	20.6129	19.9639	21.2925
2496	antibody447 positivity	Region	East_Midlands	NA	NA	NA	NA	2021-05-10	2021-05-16	19.1866	18.5302	19.8585
2497	antibody447 positivity	Region	East_England	NA	NA	NA	NA	2021-05-10	2021-05-16	19.9276	19.2853	20.5599
2498	antibody447 positivity	Region	North_East_England	NA	NA	NA	NA	2021-05-10	2021-05-16	18.9616	18.2127	19.7363
2499	antibody447 positivity	Region	North_West_England	NA	NA	NA	NA	2021-05-10	2021-05-16	21.2555	20.6242	21.9096
2500	antibody447 positivity	Region	Yorkshire	NA	NA	NA	NA	2021-05-10	2021-05-16	18.8411	18.2189	19.4742
2501	antibody447 positivity	Region	South_East_England	NA	NA	NA	NA	2021-05-10	2021-05-16	18.2378	17.6735	18.7982
2502	antibody447 positivity	Region	East_Midlands	NA	NA	NA	NA	2021-05-17	2021-05-23	20.0106	19.3351	20.6785
2503	antibody447 positivity	Region	South_West_England	NA	NA	NA	NA	2021-05-17	2021-05-23	17.863	17.2728	18.4911
2504	antibody447 positivity	Region	North_West_England	NA	NA	NA	NA	2021-05-17	2021-05-23	22.1515	21.4973	22.8076
2505	antibody447 positivity	Region	East_England	NA	NA	NA	NA	2021-05-17	2021-05-23	20.451	19.8083	21.1217
2506	antibody447 positivity	Region	West_Midlands	NA	NA	NA	NA	2021-05-17	2021-05-23	21.2061	20.545	21.8898
2507	antibody447 positivity	Region	Yorkshire	NA	NA	NA	NA	2021-05-17	2021-05-23	19.5652	18.9462	20.1926
2508	antibody447 positivity	Region	South_East_England	NA	NA	NA	NA	2021-05-17	2021-05-23	18.7384	18.1666	19.3065
2509	antibody447 positivity	Region	London	NA	NA	NA	NA	2021-05-17	2021-05-23	20.6569	19.9276	21.3883
2510	antibody447 positivity	Region	North_East_England	NA	NA	NA	NA	2021-05-17	2021-05-23	19.5343	18.7762	20.2879
2511	antibody447 positivity	Region	East_Midlands	NA	NA	NA	NA	2021-05-24	2021-05-30	19.6603	18.9727	20.3385
2512	antibody447 positivity	Region	West_Midlands	NA	NA	NA	NA	2021-05-24	2021-05-30	20.4417	19.7852	21.1022
2513	antibody447 positivity	Region	North_West_England	NA	NA	NA	NA	2021-05-24	2021-05-30	21.4329	20.8084	22.1057
2514	antibody447 positivity	Region	East_England	NA	NA	NA	NA	2021-05-24	2021-05-30	19.8507	19.2236	20.5004
2515	antibody447 positivity	Region	South_West_England	NA	NA	NA	NA	2021-05-24	2021-05-30	17.4405	16.8499	18.0593
2516	antibody447 positivity	Region	North_East_England	NA	NA	NA	NA	2021-05-24	2021-05-30	19.0252	18.2925	19.804
2517	antibody447 positivity	Region	South_East_England	NA	NA	NA	NA	2021-05-24	2021-05-30	18.2252	17.6698	18.8063
2518	antibody447 positivity	Region	London	NA	NA	NA	NA	2021-05-24	2021-05-30	20.0831	19.3406	20.7997
2519	antibody447 positivity	Region	Yorkshire	NA	NA	NA	NA	2021-05-24	2021-05-30	19.0049	18.3723	19.6407
2520	antibody447 positivity	Region	North_West_England	NA	NA	NA	NA	2021-05-31	2021-06-06	23.6719	22.974	24.3847
2521	antibody447 positivity	Region	South_West_England	NA	NA	NA	NA	2021-05-31	2021-06-06	19.701	19.0304	20.363
2522	antibody447 positivity	Region	South_East_England	NA	NA	NA	NA	2021-05-31	2021-06-06	20.4285	19.81	21.0459
2523	antibody447 positivity	Region	East_England	NA	NA	NA	NA	2021-05-31	2021-06-06	22.0798	21.3933	22.7606
2524	antibody447 positivity	Region	East_Midlands	NA	NA	NA	NA	2021-05-31	2021-06-06	22.1328	21.3954	22.8872
2525	antibody447 positivity	Region	West_Midlands	NA	NA	NA	NA	2021-05-31	2021-06-06	22.6409	21.9368	23.3457
2526	antibody447 positivity	Region	Yorkshire	NA	NA	NA	NA	2021-05-31	2021-06-06	21.2851	20.6177	21.9684
2527	antibody447 positivity	Region	London	NA	NA	NA	NA	2021-05-31	2021-06-06	22.3142	21.5661	23.096
2528	antibody447 positivity	Region	North_East_England	NA	NA	NA	NA	2021-05-31	2021-06-06	21.2803	20.4975	22.0949
2529	antibody447 positivity	Region	South_East_England	NA	NA	NA	NA	2021-06-07	2021-06-13	20.2204	19.6707	20.8208
2530	antibody447 positivity	Region	East_Midlands	NA	NA	NA	NA	2021-06-07	2021-06-13	22.1383	21.4434	22.8253
2531	antibody447 positivity	Region	West_Midlands	NA	NA	NA	NA	2021-06-07	2021-06-13	22.3937	21.7421	23.0355
2532	antibody447 positivity	Region	East_England	NA	NA	NA	NA	2021-06-07	2021-06-13	21.7406	21.1333	22.3714
2533	antibody447 positivity	Region	North_West_England	NA	NA	NA	NA	2021-06-07	2021-06-13	23.3105	22.6788	23.9531
2534	antibody447 positivity	Region	North_East_England	NA	NA	NA	NA	2021-06-07	2021-06-13	21.0913	20.3353	21.8664
2535	antibody447 positivity	Region	London	NA	NA	NA	NA	2021-06-07	2021-06-13	22.3972	21.6771	23.1228
2536	antibody447 positivity	Region	Yorkshire	NA	NA	NA	NA	2021-06-07	2021-06-13	21.1451	20.5089	21.7549
2537	antibody447 positivity	Region	South_West_England	NA	NA	NA	NA	2021-06-07	2021-06-13	19.5759	18.9941	20.1983
2538	antibody447 positivity	Region	London	NA	NA	NA	NA	2021-06-14	2021-06-20	20.0656	19.3903	20.7596
2539	antibody447 positivity	Region	West_Midlands	NA	NA	NA	NA	2021-06-14	2021-06-20	19.3019	18.7057	19.9187
2540	antibody447 positivity	Region	North_West_England	NA	NA	NA	NA	2021-06-14	2021-06-20	19.8661	19.2875	20.4639
2541	antibody447 positivity	Region	East_England	NA	NA	NA	NA	2021-06-14	2021-06-20	18.4154	17.8394	19.0077
2542	antibody447 positivity	Region	East_Midlands	NA	NA	NA	NA	2021-06-14	2021-06-20	19.1058	18.4804	19.7385
2543	antibody447 positivity	Region	South_East_England	NA	NA	NA	NA	2021-06-14	2021-06-20	17.2169	16.7121	17.7257
2544	antibody447 positivity	Region	Yorkshire	NA	NA	NA	NA	2021-06-14	2021-06-20	18.07	17.5009	18.6317
2545	antibody447 positivity	Region	North_East_England	NA	NA	NA	NA	2021-06-14	2021-06-20	17.9536	17.2922	18.6473
2546	antibody447 positivity	Region	South_West_England	NA	NA	NA	NA	2021-06-14	2021-06-20	16.6108	16.0613	17.1557
2547	antibody447 positivity	Region	Yorkshire	NA	NA	NA	NA	2021-06-21	2021-06-27	22.3579	21.7319	22.9915
2548	antibody447 positivity	Region	West_Midlands	NA	NA	NA	NA	2021-06-21	2021-06-27	23.51	22.8478	24.1911
2549	antibody447 positivity	Region	London	NA	NA	NA	NA	2021-06-21	2021-06-27	23.8241	23.0808	24.5699
2550	antibody447 positivity	Region	North_West_England	NA	NA	NA	NA	2021-06-21	2021-06-27	24.2321	23.5924	24.8692
2551	antibody447 positivity	Region	East_Midlands	NA	NA	NA	NA	2021-06-21	2021-06-27	23.6577	22.9646	24.3595
2552	antibody447 positivity	Region	South_West_England	NA	NA	NA	NA	2021-06-21	2021-06-27	20.9502	20.3284	21.5786
2553	antibody447 positivity	Region	East_England	NA	NA	NA	NA	2021-06-21	2021-06-27	22.7472	22.1246	23.3821
2554	antibody447 positivity	Region	South_East_England	NA	NA	NA	NA	2021-06-21	2021-06-27	21.4007	20.8378	21.9643
2555	antibody447 positivity	Region	North_East_England	NA	NA	NA	NA	2021-06-21	2021-06-27	22.3845	21.6334	23.1569
2556	antibody447 positivity	Region	East_Midlands	NA	NA	NA	NA	2021-06-28	2021-07-04	21.3791	20.6908	22.0678
2557	antibody447 positivity	Region	West_Midlands	NA	NA	NA	NA	2021-06-28	2021-07-04	21.2628	20.6139	21.9642
2558	antibody447 positivity	Region	East_England	NA	NA	NA	NA	2021-06-28	2021-07-04	20.3915	19.7777	21.0215
2559	antibody447 positivity	Region	South_East_England	NA	NA	NA	NA	2021-06-28	2021-07-04	19.2894	18.7414	19.8551
2560	antibody447 positivity	Region	Yorkshire	NA	NA	NA	NA	2021-06-28	2021-07-04	20.2099	19.5811	20.8315
2561	antibody447 positivity	Region	North_West_England	NA	NA	NA	NA	2021-06-28	2021-07-04	21.8037	21.1877	22.4307
2562	antibody447 positivity	Region	London	NA	NA	NA	NA	2021-06-28	2021-07-04	22.0446	21.308	22.8176
2563	antibody447 positivity	Region	North_East_England	NA	NA	NA	NA	2021-06-28	2021-07-04	20.317	19.5846	21.0679
2564	antibody447 positivity	Region	South_West_England	NA	NA	NA	NA	2021-06-28	2021-07-04	18.8239	18.209	19.446
2565	antibody447 positivity	Region	East_Midlands	NA	NA	NA	NA	2021-07-05	2021-07-11	22.8248	22.1308	23.5382
2566	antibody447 positivity	Region	East_England	NA	NA	NA	NA	2021-07-05	2021-07-11	21.6396	21.0269	22.277
2567	antibody447 positivity	Region	West_Midlands	NA	NA	NA	NA	2021-07-05	2021-07-11	22.6618	21.9931	23.3515
2568	antibody447 positivity	Region	South_West_England	NA	NA	NA	NA	2021-07-05	2021-07-11	20.1599	19.5542	20.8056
2569	antibody447 positivity	Region	North_West_England	NA	NA	NA	NA	2021-07-05	2021-07-11	23.139	22.5078	23.7861
2570	antibody447 positivity	Region	South_East_England	NA	NA	NA	NA	2021-07-05	2021-07-11	20.7055	20.1235	21.296
2571	antibody447 positivity	Region	Yorkshire	NA	NA	NA	NA	2021-07-05	2021-07-11	21.7116	21.0734	22.3603
2572	antibody447 positivity	Region	North_East_England	NA	NA	NA	NA	2021-07-05	2021-07-11	21.8175	21.0469	22.5761
2573	antibody447 positivity	Region	London	NA	NA	NA	NA	2021-07-05	2021-07-11	23.5659	22.7992	24.3898
2574	antibody447 positivity	Region	West_Midlands	NA	NA	NA	NA	2021-07-12	2021-07-18	26.1008	25.3784	26.8523
2575	antibody447 positivity	Region	East_England	NA	NA	NA	NA	2021-07-12	2021-07-18	24.9723	24.2706	25.6716
2576	antibody447 positivity	Region	London	NA	NA	NA	NA	2021-07-12	2021-07-18	27.2985	26.4914	28.1637
2577	antibody447 positivity	Region	Yorkshire	NA	NA	NA	NA	2021-07-12	2021-07-18	25.2188	24.5275	25.9218
2578	antibody447 positivity	Region	North_West_England	NA	NA	NA	NA	2021-07-12	2021-07-18	26.5616	25.8734	27.2433
2579	antibody447 positivity	Region	East_Midlands	NA	NA	NA	NA	2021-07-12	2021-07-18	26.31	25.5675	27.0851
2580	antibody447 positivity	Region	South_West_England	NA	NA	NA	NA	2021-07-12	2021-07-18	23.4739	22.771	24.1678
2581	antibody447 positivity	Region	North_East_England	NA	NA	NA	NA	2021-07-12	2021-07-18	25.3424	24.4979	26.1786
2582	antibody447 positivity	Region	South_East_England	NA	NA	NA	NA	2021-07-12	2021-07-18	24.1428	23.4968	24.7785
2583	antibody447 positivity	Region	East_Midlands	NA	NA	NA	NA	2021-07-19	2021-07-25	24.4052	23.7008	25.1124
2584	antibody447 positivity	Region	East_England	NA	NA	NA	NA	2021-07-19	2021-07-25	23.0284	22.3836	23.704
2585	antibody447 positivity	Region	London	NA	NA	NA	NA	2021-07-19	2021-07-25	25.4266	24.6301	26.2684
2586	antibody447 positivity	Region	West_Midlands	NA	NA	NA	NA	2021-07-19	2021-07-25	24.1669	23.465	24.8976
2587	antibody447 positivity	Region	North_West_England	NA	NA	NA	NA	2021-07-19	2021-07-25	24.7076	24.0551	25.3677
2588	antibody447 positivity	Region	South_East_England	NA	NA	NA	NA	2021-07-19	2021-07-25	22.4136	21.7989	23.0102
2589	antibody447 positivity	Region	South_West_England	NA	NA	NA	NA	2021-07-19	2021-07-25	21.7709	21.1298	22.4416
2590	antibody447 positivity	Region	Yorkshire	NA	NA	NA	NA	2021-07-19	2021-07-25	23.5346	22.8736	24.2008
2591	antibody447 positivity	Region	North_East_England	NA	NA	NA	NA	2021-07-19	2021-07-25	23.7071	22.9171	24.5033
2592	antibody447 positivity	Region	North_West_England	NA	NA	NA	NA	2021-07-26	2021-08-01	22.2204	21.5809	22.871
2593	antibody447 positivity	Region	West_Midlands	NA	NA	NA	NA	2021-07-26	2021-08-01	21.7357	21.0262	22.4305
2594	antibody447 positivity	Region	South_East_England	NA	NA	NA	NA	2021-07-26	2021-08-01	20.1222	19.5436	20.7117
2595	antibody447 positivity	Region	East_England	NA	NA	NA	NA	2021-07-26	2021-08-01	20.5724	19.9587	21.1941
2596	antibody447 positivity	Region	South_West_England	NA	NA	NA	NA	2021-07-26	2021-08-01	19.3689	18.747	19.9824
2597	antibody447 positivity	Region	Yorkshire	NA	NA	NA	NA	2021-07-26	2021-08-01	21.2009	20.5513	21.8473
2598	antibody447 positivity	Region	London	NA	NA	NA	NA	2021-07-26	2021-08-01	23.7513	22.9265	24.5826
2599	antibody447 positivity	Region	East_Midlands	NA	NA	NA	NA	2021-07-26	2021-08-01	21.8417	21.1688	22.547
2600	antibody447 positivity	Region	North_East_England	NA	NA	NA	NA	2021-07-26	2021-08-01	21.277	20.5291	22.0483
2601	antibody447 positivity	Region	London	NA	NA	NA	NA	2021-08-02	2021-08-08	25.7258	24.8976	26.6259
2602	antibody447 positivity	Region	North_East_England	NA	NA	NA	NA	2021-08-02	2021-08-08	23.0097	22.2001	23.8323
2603	antibody447 positivity	Region	South_West_England	NA	NA	NA	NA	2021-08-02	2021-08-08	20.9109	20.2542	21.5668
2604	antibody447 positivity	Region	South_East_England	NA	NA	NA	NA	2021-08-02	2021-08-08	21.7913	21.1644	22.4078
2605	antibody447 positivity	Region	Yorkshire	NA	NA	NA	NA	2021-08-02	2021-08-08	22.942	22.2523	23.636
2606	antibody447 positivity	Region	North_West_England	NA	NA	NA	NA	2021-08-02	2021-08-08	23.8886	23.2123	24.5526
2607	antibody447 positivity	Region	East_Midlands	NA	NA	NA	NA	2021-08-02	2021-08-08	23.4586	22.7591	24.207
2608	antibody447 positivity	Region	West_Midlands	NA	NA	NA	NA	2021-08-02	2021-08-08	23.4028	22.6959	24.1323
2609	antibody447 positivity	Region	East_England	NA	NA	NA	NA	2021-08-02	2021-08-08	22.1202	21.4701	22.7888
2610	antibody447 positivity	Region	North_East_England	NA	NA	NA	NA	2021-08-09	2021-08-15	20.1553	19.4347	20.9079
2611	antibody447 positivity	Region	North_West_England	NA	NA	NA	NA	2021-08-09	2021-08-15	20.774	20.1537	21.3965
2612	antibody447 positivity	Region	East_Midlands	NA	NA	NA	NA	2021-08-09	2021-08-15	20.2549	19.6013	20.9455
2613	antibody447 positivity	Region	London	NA	NA	NA	NA	2021-08-09	2021-08-15	22.3962	21.6057	23.2281
2614	antibody447 positivity	Region	West_Midlands	NA	NA	NA	NA	2021-08-09	2021-08-15	20.2069	19.5456	20.8807
2615	antibody447 positivity	Region	South_East_England	NA	NA	NA	NA	2021-08-09	2021-08-15	18.8374	18.2558	19.412
2616	antibody447 positivity	Region	East_England	NA	NA	NA	NA	2021-08-09	2021-08-15	19.0209	18.4296	19.6305
2617	antibody447 positivity	Region	South_West_England	NA	NA	NA	NA	2021-08-09	2021-08-15	18.0951	17.5001	18.7123
2618	antibody447 positivity	Region	Yorkshire	NA	NA	NA	NA	2021-08-09	2021-08-15	20.0159	19.393	20.6558
2619	antibody447 positivity	Region	East_Midlands	NA	NA	NA	NA	2021-08-16	2021-08-22	20.6325	19.9778	21.3195
2620	antibody447 positivity	Region	North_West_England	NA	NA	NA	NA	2021-08-16	2021-08-22	21.1781	20.574	21.8326
2621	antibody447 positivity	Region	East_England	NA	NA	NA	NA	2021-08-16	2021-08-22	19.3451	18.7525	19.9656
2622	antibody447 positivity	Region	North_East_England	NA	NA	NA	NA	2021-08-16	2021-08-22	20.5726	19.8381	21.3041
2623	antibody447 positivity	Region	West_Midlands	NA	NA	NA	NA	2021-08-16	2021-08-22	20.7857	20.121	21.4832
2624	antibody447 positivity	Region	Yorkshire	NA	NA	NA	NA	2021-08-16	2021-08-22	20.5738	19.9609	21.2305
2625	antibody447 positivity	Region	London	NA	NA	NA	NA	2021-08-16	2021-08-22	23.7166	22.9099	24.5849
2626	antibody447 positivity	Region	South_West_England	NA	NA	NA	NA	2021-08-16	2021-08-22	18.4204	17.8154	19.0415
2627	antibody447 positivity	Region	South_East_England	NA	NA	NA	NA	2021-08-16	2021-08-22	19.2998	18.7366	19.885
2628	antibody447 positivity	Region	North_West_England	NA	NA	NA	NA	2021-08-23	2021-08-29	19.9933	19.3841	20.6358
2629	antibody447 positivity	Region	North_East_England	NA	NA	NA	NA	2021-08-23	2021-08-29	19.4012	18.6778	20.1455
2630	antibody447 positivity	Region	Yorkshire	NA	NA	NA	NA	2021-08-23	2021-08-29	19.5208	18.8656	20.1951
2631	antibody447 positivity	Region	London	NA	NA	NA	NA	2021-08-23	2021-08-29	22.834	21.99	23.7075
2632	antibody447 positivity	Region	West_Midlands	NA	NA	NA	NA	2021-08-23	2021-08-29	19.7131	19.0244	20.4262
2633	antibody447 positivity	Region	South_West_England	NA	NA	NA	NA	2021-08-23	2021-08-29	17.3288	16.7427	17.958
2634	antibody447 positivity	Region	East_Midlands	NA	NA	NA	NA	2021-08-23	2021-08-29	19.4028	18.7334	20.0836
2635	antibody447 positivity	Region	South_East_England	NA	NA	NA	NA	2021-08-23	2021-08-29	18.2198	17.65	18.8206
2636	antibody447 positivity	Region	East_England	NA	NA	NA	NA	2021-08-23	2021-08-29	18.1512	17.54	18.7794
2637	antibody447 positivity	Region	London	NA	NA	NA	NA	2021-08-30	2021-09-05	18.8689	18.1035	19.6937
2638	antibody447 positivity	Region	North_East_England	NA	NA	NA	NA	2021-08-30	2021-09-05	15.9671	15.3134	16.6408
2639	antibody447 positivity	Region	East_Midlands	NA	NA	NA	NA	2021-08-30	2021-09-05	15.8541	15.2555	16.5093
2640	antibody447 positivity	Region	North_West_England	NA	NA	NA	NA	2021-08-30	2021-09-05	16.4254	15.8552	17.0126
2641	antibody447 positivity	Region	West_Midlands	NA	NA	NA	NA	2021-08-30	2021-09-05	16.1973	15.5669	16.8544
2642	antibody447 positivity	Region	Yorkshire	NA	NA	NA	NA	2021-08-30	2021-09-05	16.1198	15.5337	16.7322
2643	antibody447 positivity	Region	East_England	NA	NA	NA	NA	2021-08-30	2021-09-05	14.7036	14.1552	15.2748
2644	antibody447 positivity	Region	South_East_England	NA	NA	NA	NA	2021-08-30	2021-09-05	14.8641	14.343	15.4125
2645	antibody447 positivity	Region	South_West_England	NA	NA	NA	NA	2021-08-30	2021-09-05	14.1505	13.6027	14.7159
2646	antibody447 positivity	Region	East_Midlands	NA	NA	NA	NA	2021-09-06	2021-09-12	15.2258	14.6234	15.8413
2647	antibody447 positivity	Region	West_Midlands	NA	NA	NA	NA	2021-09-06	2021-09-12	15.5687	14.9373	16.2194
2648	antibody447 positivity	Region	East_England	NA	NA	NA	NA	2021-09-06	2021-09-12	14.1381	13.6009	14.7096
2649	antibody447 positivity	Region	South_East_England	NA	NA	NA	NA	2021-09-06	2021-09-12	14.3303	13.8138	14.8628
2650	antibody447 positivity	Region	London	NA	NA	NA	NA	2021-09-06	2021-09-12	17.8761	17.1141	18.6735
2651	antibody447 positivity	Region	North_West_England	NA	NA	NA	NA	2021-09-06	2021-09-12	15.9136	15.3485	16.5164
2652	antibody447 positivity	Region	North_East_England	NA	NA	NA	NA	2021-09-06	2021-09-12	15.5267	14.8864	16.2013
2653	antibody447 positivity	Region	South_West_England	NA	NA	NA	NA	2021-09-06	2021-09-12	13.7428	13.1893	14.3013
2654	antibody447 positivity	Region	Yorkshire	NA	NA	NA	NA	2021-09-06	2021-09-12	15.6413	15.0551	16.2509
2655	antibody447 positivity	Region	South_West_England	NA	NA	NA	NA	2021-09-13	2021-09-19	18.1841	17.5809	18.7932
2656	antibody447 positivity	Region	East_England	NA	NA	NA	NA	2021-09-13	2021-09-19	18.6501	18.0387	19.2614
2657	antibody447 positivity	Region	Yorkshire	NA	NA	NA	NA	2021-09-13	2021-09-19	20.5336	19.8914	21.1937
2658	antibody447 positivity	Region	London	NA	NA	NA	NA	2021-09-13	2021-09-19	23.1215	22.3155	24.0037
2659	antibody447 positivity	Region	North_East_England	NA	NA	NA	NA	2021-09-13	2021-09-19	20.365	19.6292	21.1052
2660	antibody447 positivity	Region	East_Midlands	NA	NA	NA	NA	2021-09-13	2021-09-19	19.9191	19.2484	20.6278
2661	antibody447 positivity	Region	North_West_England	NA	NA	NA	NA	2021-09-13	2021-09-19	20.8271	20.1962	21.4678
2662	antibody447 positivity	Region	West_Midlands	NA	NA	NA	NA	2021-09-13	2021-09-19	20.4496	19.7677	21.1582
2663	antibody447 positivity	Region	South_East_England	NA	NA	NA	NA	2021-09-13	2021-09-19	18.9074	18.3341	19.5012
2664	antibody447 positivity	Region	South_West_England	NA	NA	NA	NA	2021-09-20	2021-09-26	22.7484	22.0737	23.4532
2665	antibody447 positivity	Region	London	NA	NA	NA	NA	2021-09-20	2021-09-26	28.4007	27.4587	29.4265
2666	antibody447 positivity	Region	North_East_England	NA	NA	NA	NA	2021-09-20	2021-09-26	25.2258	24.419	26.0604
2667	antibody447 positivity	Region	North_West_England	NA	NA	NA	NA	2021-09-20	2021-09-26	25.7431	25.0497	26.4846
2668	antibody447 positivity	Region	South_East_England	NA	NA	NA	NA	2021-09-20	2021-09-26	23.5829	22.9233	24.2343
2669	antibody447 positivity	Region	West_Midlands	NA	NA	NA	NA	2021-09-20	2021-09-26	25.3967	24.6218	26.1826
2670	antibody447 positivity	Region	Yorkshire	NA	NA	NA	NA	2021-09-20	2021-09-26	25.4665	24.7295	26.2108
2671	antibody447 positivity	Region	East_Midlands	NA	NA	NA	NA	2021-09-20	2021-09-26	24.6717	23.9217	25.4485
2672	antibody447 positivity	Region	East_England	NA	NA	NA	NA	2021-09-20	2021-09-26	23.2732	22.5922	23.9824
2673	antibody447 positivity	Region	North_West_England	NA	NA	NA	NA	2021-09-27	2021-10-03	24.9486	24.2708	25.6407
2674	antibody447 positivity	Region	South_West_England	NA	NA	NA	NA	2021-09-27	2021-10-03	21.9042	21.2403	22.5479
2675	antibody447 positivity	Region	North_East_England	NA	NA	NA	NA	2021-09-27	2021-10-03	24.3306	23.5429	25.1306
2676	antibody447 positivity	Region	East_England	NA	NA	NA	NA	2021-09-27	2021-10-03	22.4838	21.8311	23.1481
2677	antibody447 positivity	Region	South_East_England	NA	NA	NA	NA	2021-09-27	2021-10-03	22.7658	22.1478	23.3909
2678	antibody447 positivity	Region	London	NA	NA	NA	NA	2021-09-27	2021-10-03	27.9887	27.0933	28.9274
2679	antibody447 positivity	Region	Yorkshire	NA	NA	NA	NA	2021-09-27	2021-10-03	24.6778	23.9536	25.3812
2680	antibody447 positivity	Region	East_Midlands	NA	NA	NA	NA	2021-09-27	2021-10-03	23.8112	23.0936	24.5456
2681	antibody447 positivity	Region	West_Midlands	NA	NA	NA	NA	2021-09-27	2021-10-03	24.6699	23.9103	25.418
2682	antibody447 positivity	Region	Yorkshire	NA	NA	NA	NA	2021-10-04	2021-10-10	22.8542	22.171	23.559
2683	antibody447 positivity	Region	South_West_England	NA	NA	NA	NA	2021-10-04	2021-10-10	20.3101	19.6602	20.9609
2684	antibody447 positivity	Region	London	NA	NA	NA	NA	2021-10-04	2021-10-10	25.4428	24.5594	26.368
2685	antibody447 positivity	Region	North_West_England	NA	NA	NA	NA	2021-10-04	2021-10-10	23.2182	22.5634	23.8756
2686	antibody447 positivity	Region	South_East_England	NA	NA	NA	NA	2021-10-04	2021-10-10	20.9638	20.3537	21.5903
2687	antibody447 positivity	Region	North_East_England	NA	NA	NA	NA	2021-10-04	2021-10-10	22.5846	21.8215	23.3709
2688	antibody447 positivity	Region	West_Midlands	NA	NA	NA	NA	2021-10-04	2021-10-10	22.7968	22.0629	23.534
2689	antibody447 positivity	Region	East_Midlands	NA	NA	NA	NA	2021-10-04	2021-10-10	21.9724	21.2756	22.7184
2690	antibody447 positivity	Region	East_England	NA	NA	NA	NA	2021-10-04	2021-10-10	20.7645	20.1225	21.3893
2691	antibody447 positivity	Region	North_East_England	NA	NA	NA	NA	2021-10-11	2021-10-17	22.7323	21.969	23.514
2692	antibody447 positivity	Region	South_West_England	NA	NA	NA	NA	2021-10-11	2021-10-17	20.5409	19.9143	21.1984
2693	antibody447 positivity	Region	Yorkshire	NA	NA	NA	NA	2021-10-11	2021-10-17	23.0314	22.3356	23.7156
2694	antibody447 positivity	Region	South_East_England	NA	NA	NA	NA	2021-10-11	2021-10-17	21.1129	20.51	21.7103
2695	antibody447 positivity	Region	London	NA	NA	NA	NA	2021-10-11	2021-10-17	25.3194	24.4805	26.2141
2696	antibody447 positivity	Region	North_West_England	NA	NA	NA	NA	2021-10-11	2021-10-17	23.4679	22.809	24.1481
2697	antibody447 positivity	Region	East_Midlands	NA	NA	NA	NA	2021-10-11	2021-10-17	22.1453	21.4345	22.8714
2698	antibody447 positivity	Region	West_Midlands	NA	NA	NA	NA	2021-10-11	2021-10-17	23.0478	22.3243	23.7653
2699	antibody447 positivity	Region	East_England	NA	NA	NA	NA	2021-10-11	2021-10-17	20.9667	20.3416	21.6208
2700	antibody447 positivity	Region	South_West_England	NA	NA	NA	NA	2021-10-18	2021-10-24	24.0839	23.3934	24.7944
2701	antibody447 positivity	Region	North_West_England	NA	NA	NA	NA	2021-10-18	2021-10-24	27.1753	26.4535	27.891
2702	antibody447 positivity	Region	East_Midlands	NA	NA	NA	NA	2021-10-18	2021-10-24	25.7121	24.9295	26.4971
2703	antibody447 positivity	Region	North_East_England	NA	NA	NA	NA	2021-10-18	2021-10-24	26.297	25.4468	27.1407
2704	antibody447 positivity	Region	East_England	NA	NA	NA	NA	2021-10-18	2021-10-24	24.6048	23.893	25.322
2705	antibody447 positivity	Region	South_East_England	NA	NA	NA	NA	2021-10-18	2021-10-24	24.6509	23.9687	25.3064
2706	antibody447 positivity	Region	Yorkshire	NA	NA	NA	NA	2021-10-18	2021-10-24	26.6331	25.8802	27.3747
2707	antibody447 positivity	Region	West_Midlands	NA	NA	NA	NA	2021-10-18	2021-10-24	26.7373	25.9522	27.514
2708	antibody447 positivity	Region	London	NA	NA	NA	NA	2021-10-18	2021-10-24	28.8546	27.9418	29.7937
2709	antibody447 positivity	Region	North_East_England	NA	NA	NA	NA	2021-10-25	2021-10-31	27.0374	26.1487	27.9069
2710	antibody447 positivity	Region	South_West_England	NA	NA	NA	NA	2021-10-25	2021-10-31	25.0735	24.3437	25.7961
2711	antibody447 positivity	Region	London	NA	NA	NA	NA	2021-10-25	2021-10-31	27.9596	27.0545	28.9036
2712	antibody447 positivity	Region	North_West_England	NA	NA	NA	NA	2021-10-25	2021-10-31	27.8064	27.0751	28.5518
2713	antibody447 positivity	Region	East_England	NA	NA	NA	NA	2021-10-25	2021-10-31	25.3688	24.6614	26.1013
2714	antibody447 positivity	Region	East_Midlands	NA	NA	NA	NA	2021-10-25	2021-10-31	26.3359	25.5636	27.1378
2715	antibody447 positivity	Region	South_East_England	NA	NA	NA	NA	2021-10-25	2021-10-31	25.2877	24.6236	25.9704
2716	antibody447 positivity	Region	West_Midlands	NA	NA	NA	NA	2021-10-25	2021-10-31	27.1647	26.3757	27.9677
2717	antibody447 positivity	Region	Yorkshire	NA	NA	NA	NA	2021-10-25	2021-10-31	27.2042	26.4477	27.9932
2718	antibody447 positivity	Region	North_East_England	NA	NA	NA	NA	2021-11-01	2021-11-07	27.8709	27.0027	28.7223
2719	antibody447 positivity	Region	London	NA	NA	NA	NA	2021-11-01	2021-11-07	28.1607	27.2816	29.0719
2720	antibody447 positivity	Region	Yorkshire	NA	NA	NA	NA	2021-11-01	2021-11-07	28.0194	27.2701	28.76
2721	antibody447 positivity	Region	South_West_England	NA	NA	NA	NA	2021-11-01	2021-11-07	26.234	25.5107	26.9552
2722	antibody447 positivity	Region	South_East_England	NA	NA	NA	NA	2021-11-01	2021-11-07	26.2161	25.5557	26.8751
2723	antibody447 positivity	Region	East_Midlands	NA	NA	NA	NA	2021-11-01	2021-11-07	27.3124	26.5602	28.0839
2724	antibody447 positivity	Region	West_Midlands	NA	NA	NA	NA	2021-11-01	2021-11-07	28.0591	27.2713	28.8529
2725	antibody447 positivity	Region	East_England	NA	NA	NA	NA	2021-11-01	2021-11-07	26.4754	25.7693	27.1993
2726	antibody447 positivity	Region	North_West_England	NA	NA	NA	NA	2021-11-01	2021-11-07	28.6595	27.9452	29.3829
2727	antibody447 positivity	Region	South_West_England	NA	NA	NA	NA	2021-11-08	2021-11-14	30.6543	29.9059	31.3976
2728	antibody447 positivity	Region	Yorkshire	NA	NA	NA	NA	2021-11-08	2021-11-14	31.9202	31.1327	32.695
2729	antibody447 positivity	Region	London	NA	NA	NA	NA	2021-11-08	2021-11-14	30.4055	29.4974	31.3699
2730	antibody447 positivity	Region	West_Midlands	NA	NA	NA	NA	2021-11-08	2021-11-14	31.7805	30.9889	32.5788
2731	antibody447 positivity	Region	East_England	NA	NA	NA	NA	2021-11-08	2021-11-14	30.6783	29.9493	31.4105
2732	antibody447 positivity	Region	East_Midlands	NA	NA	NA	NA	2021-11-08	2021-11-14	31.3727	30.5917	32.1924
2733	antibody447 positivity	Region	North_West_England	NA	NA	NA	NA	2021-11-08	2021-11-14	32.5322	31.8098	33.2822
2734	antibody447 positivity	Region	North_East_England	NA	NA	NA	NA	2021-11-08	2021-11-14	31.9721	31.0969	32.8732
2735	antibody447 positivity	Region	South_East_England	NA	NA	NA	NA	2021-11-08	2021-11-14	30.2373	29.5483	30.9644
2736	antibody447 positivity	Region	London	NA	NA	NA	NA	2021-11-15	2021-11-21	35.2098	34.2422	36.1771
2737	antibody447 positivity	Region	Yorkshire	NA	NA	NA	NA	2021-11-15	2021-11-21	37.7978	37.0047	38.6138
2738	antibody447 positivity	Region	North_West_England	NA	NA	NA	NA	2021-11-15	2021-11-21	38.2957	37.5219	39.0272
2739	antibody447 positivity	Region	South_West_England	NA	NA	NA	NA	2021-11-15	2021-11-21	36.9472	36.1889	37.7402
2740	antibody447 positivity	Region	North_East_England	NA	NA	NA	NA	2021-11-15	2021-11-21	37.952	37.0072	38.872
2741	antibody447 positivity	Region	East_Midlands	NA	NA	NA	NA	2021-11-15	2021-11-21	37.5094	36.6503	38.3649
2742	antibody447 positivity	Region	South_East_England	NA	NA	NA	NA	2021-11-15	2021-11-21	36.2911	35.5504	37.026
2743	antibody447 positivity	Region	West_Midlands	NA	NA	NA	NA	2021-11-15	2021-11-21	37.613	36.7922	38.453
2744	antibody447 positivity	Region	East_England	NA	NA	NA	NA	2021-11-15	2021-11-21	36.8866	36.1125	37.6481
2745	antibody447 positivity	Region	South_West_England	NA	NA	NA	NA	2021-11-22	2021-11-28	41.1394	40.3146	41.9586
2746	antibody447 positivity	Region	Yorkshire	NA	NA	NA	NA	2021-11-22	2021-11-28	41.7046	40.8665	42.5291
2747	antibody447 positivity	Region	North_West_England	NA	NA	NA	NA	2021-11-22	2021-11-28	42.0482	41.2525	42.8427
2748	antibody447 positivity	Region	London	NA	NA	NA	NA	2021-11-22	2021-11-28	38.2643	37.2832	39.2819
2749	antibody447 positivity	Region	West_Midlands	NA	NA	NA	NA	2021-11-22	2021-11-28	41.4923	40.639	42.3758
2750	antibody447 positivity	Region	East_Midlands	NA	NA	NA	NA	2021-11-22	2021-11-28	41.6724	40.7931	42.5373
2751	antibody447 positivity	Region	South_East_England	NA	NA	NA	NA	2021-11-22	2021-11-28	40.3407	39.5807	41.109
2752	antibody447 positivity	Region	North_East_England	NA	NA	NA	NA	2021-11-22	2021-11-28	41.9048	40.9458	42.8564
2753	antibody447 positivity	Region	East_England	NA	NA	NA	NA	2021-11-22	2021-11-28	41.0641	40.2553	41.8659
2754	antibody447 positivity	Region	North_West_England	NA	NA	NA	NA	2021-11-29	2021-12-05	35.495	34.735	36.2609
2755	antibody447 positivity	Region	London	NA	NA	NA	NA	2021-11-29	2021-12-05	32.319	31.4082	33.2384
2756	antibody447 positivity	Region	South_East_England	NA	NA	NA	NA	2021-11-29	2021-12-05	33.7253	33.0141	34.4629
2757	antibody447 positivity	Region	South_West_England	NA	NA	NA	NA	2021-11-29	2021-12-05	34.4093	33.6406	35.1709
2758	antibody447 positivity	Region	East_Midlands	NA	NA	NA	NA	2021-11-29	2021-12-05	35.1963	34.3459	36.0491
2759	antibody447 positivity	Region	East_England	NA	NA	NA	NA	2021-11-29	2021-12-05	34.6171	33.8751	35.3774
2760	antibody447 positivity	Region	West_Midlands	NA	NA	NA	NA	2021-11-29	2021-12-05	34.8519	34.0071	35.6631
2761	antibody447 positivity	Region	Yorkshire	NA	NA	NA	NA	2021-11-29	2021-12-05	35.1092	34.3337	35.8945
2762	antibody447 positivity	Region	North_East_England	NA	NA	NA	NA	2021-11-29	2021-12-05	35.2676	34.3184	36.1824
2763	antibody447 positivity	Region	East_Midlands	NA	NA	NA	NA	2021-12-06	2021-12-12	46.4078	45.5138	47.3057
2764	antibody447 positivity	Region	South_East_England	NA	NA	NA	NA	2021-12-06	2021-12-12	44.8617	44.1014	45.6528
2765	antibody447 positivity	Region	South_West_England	NA	NA	NA	NA	2021-12-06	2021-12-12	45.878	45.0384	46.7137
2766	antibody447 positivity	Region	Yorkshire	NA	NA	NA	NA	2021-12-06	2021-12-12	46.0106	45.175	46.8539
2767	antibody447 positivity	Region	London	NA	NA	NA	NA	2021-12-06	2021-12-12	41.1791	40.2382	42.1889
2768	antibody447 positivity	Region	North_East_England	NA	NA	NA	NA	2021-12-06	2021-12-12	46.4445	45.4813	47.4326
2769	antibody447 positivity	Region	East_England	NA	NA	NA	NA	2021-12-06	2021-12-12	45.8648	45.0552	46.6638
2770	antibody447 positivity	Region	North_West_England	NA	NA	NA	NA	2021-12-06	2021-12-12	46.0891	45.2904	46.909
2771	antibody447 positivity	Region	West_Midlands	NA	NA	NA	NA	2021-12-06	2021-12-12	45.4417	44.5836	46.3389
2772	antibody447 positivity	Region	West_Midlands	NA	NA	NA	NA	2021-12-13	2021-12-19	48.7475	47.9362	49.563
2773	antibody447 positivity	Region	East_Midlands	NA	NA	NA	NA	2021-12-13	2021-12-19	50.1805	49.3438	51.0168
2774	antibody447 positivity	Region	East_England	NA	NA	NA	NA	2021-12-13	2021-12-19	49.7509	49.0093	50.5298
2775	antibody447 positivity	Region	South_East_England	NA	NA	NA	NA	2021-12-13	2021-12-19	48.7082	47.9749	49.4395
2776	antibody447 positivity	Region	North_West_England	NA	NA	NA	NA	2021-12-13	2021-12-19	49.3194	48.5603	50.0665
2777	antibody447 positivity	Region	North_East_England	NA	NA	NA	NA	2021-12-13	2021-12-19	50.1125	49.1739	51.0565
2778	antibody447 positivity	Region	London	NA	NA	NA	NA	2021-12-13	2021-12-19	43.4084	42.5283	44.3278
2779	antibody447 positivity	Region	Yorkshire	NA	NA	NA	NA	2021-12-13	2021-12-19	49.4606	48.6746	50.2407
2780	antibody447 positivity	Region	South_West_England	NA	NA	NA	NA	2021-12-13	2021-12-19	49.8817	49.0985	50.6557
2781	antibody447 positivity	Region	West_Midlands	NA	NA	NA	NA	2021-12-20	2021-12-26	53.7291	52.7883	54.7088
2782	antibody447 positivity	Region	Yorkshire	NA	NA	NA	NA	2021-12-20	2021-12-26	54.5797	53.6789	55.5378
2783	antibody447 positivity	Region	North_West_England	NA	NA	NA	NA	2021-12-20	2021-12-26	54.1728	53.2901	55.0692
2784	antibody447 positivity	Region	London	NA	NA	NA	NA	2021-12-20	2021-12-26	48.514	47.4303	49.661
2785	antibody447 positivity	Region	East_England	NA	NA	NA	NA	2021-12-20	2021-12-26	55.1765	54.2866	56.1039
2786	antibody447 positivity	Region	South_East_England	NA	NA	NA	NA	2021-12-20	2021-12-26	54.1001	53.2171	54.9671
2787	antibody447 positivity	Region	East_Midlands	NA	NA	NA	NA	2021-12-20	2021-12-26	55.4542	54.5216	56.4368
2788	antibody447 positivity	Region	South_West_England	NA	NA	NA	NA	2021-12-20	2021-12-26	55.1284	54.1772	56.0407
2789	antibody447 positivity	Region	North_East_England	NA	NA	NA	NA	2021-12-20	2021-12-26	55.2637	54.2207	56.3018
2790	antibody447 positivity	Region	Yorkshire	NA	NA	NA	NA	2021-12-27	2022-01-02	64.2022	63.393	65.0375
2791	antibody447 positivity	Region	North_West_England	NA	NA	NA	NA	2021-12-27	2022-01-02	63.3171	62.5482	64.1324
2792	antibody447 positivity	Region	West_Midlands	NA	NA	NA	NA	2021-12-27	2022-01-02	63.1702	62.3232	64.0168
2793	antibody447 positivity	Region	South_West_England	NA	NA	NA	NA	2021-12-27	2022-01-02	64.7794	63.9856	65.6314
2794	antibody447 positivity	Region	East_Midlands	NA	NA	NA	NA	2021-12-27	2022-01-02	65.1069	64.2783	65.9775
2795	antibody447 positivity	Region	East_England	NA	NA	NA	NA	2021-12-27	2022-01-02	64.9592	64.1885	65.7837
2796	antibody447 positivity	Region	South_East_England	NA	NA	NA	NA	2021-12-27	2022-01-02	64.1119	63.3474	64.9181
2797	antibody447 positivity	Region	London	NA	NA	NA	NA	2021-12-27	2022-01-02	58.3553	57.3882	59.395
2798	antibody447 positivity	Region	North_East_England	NA	NA	NA	NA	2021-12-27	2022-01-02	64.9242	64.0479	65.8655
2799	antibody447 positivity	Region	Yorkshire	NA	NA	NA	NA	2022-01-03	2022-01-09	62.6457	61.9258	63.3475
2800	antibody447 positivity	Region	West_Midlands	NA	NA	NA	NA	2022-01-03	2022-01-09	61.5926	60.8395	62.3434
2801	antibody447 positivity	Region	South_West_England	NA	NA	NA	NA	2022-01-03	2022-01-09	62.9936	62.2766	63.7115
2802	antibody447 positivity	Region	North_West_England	NA	NA	NA	NA	2022-01-03	2022-01-09	61.6157	60.9228	62.3132
2803	antibody447 positivity	Region	East_Midlands	NA	NA	NA	NA	2022-01-03	2022-01-09	63.5633	62.8249	64.3016
2804	antibody447 positivity	Region	East_England	NA	NA	NA	NA	2022-01-03	2022-01-09	63.3842	62.6653	64.0816
2805	antibody447 positivity	Region	North_East_England	NA	NA	NA	NA	2022-01-03	2022-01-09	63.2919	62.4196	64.1346
2806	antibody447 positivity	Region	South_East_England	NA	NA	NA	NA	2022-01-03	2022-01-09	62.4013	61.7296	63.0763
2807	antibody447 positivity	Region	London	NA	NA	NA	NA	2022-01-03	2022-01-09	57.4005	56.5439	58.2918
2808	antibody447 positivity	Region	Yorkshire	NA	NA	NA	NA	2022-01-10	2022-01-16	64.1745	63.4035	64.946
2809	antibody447 positivity	Region	West_Midlands	NA	NA	NA	NA	2022-01-10	2022-01-16	63.2043	62.4075	64.0175
2810	antibody447 positivity	Region	South_West_England	NA	NA	NA	NA	2022-01-10	2022-01-16	64.4197	63.6819	65.1512
2811	antibody447 positivity	Region	North_West_England	NA	NA	NA	NA	2022-01-10	2022-01-16	62.9845	62.2523	63.7356
2812	antibody447 positivity	Region	South_East_England	NA	NA	NA	NA	2022-01-10	2022-01-16	63.9072	63.1941	64.6017
2813	antibody447 positivity	Region	East_Midlands	NA	NA	NA	NA	2022-01-10	2022-01-16	65.1235	64.3113	65.8979
2814	antibody447 positivity	Region	East_England	NA	NA	NA	NA	2022-01-10	2022-01-16	64.957	64.2206	65.6953
2815	antibody447 positivity	Region	North_East_England	NA	NA	NA	NA	2022-01-10	2022-01-16	64.7322	63.859	65.5812
2816	antibody447 positivity	Region	London	NA	NA	NA	NA	2022-01-10	2022-01-16	59.7135	58.7821	60.7164
2817	antibody447 positivity	Region	West_Midlands	NA	NA	NA	NA	2022-01-17	2022-01-23	59.1594	58.3532	59.9982
2818	antibody447 positivity	Region	North_West_England	NA	NA	NA	NA	2022-01-17	2022-01-23	58.8947	58.143	59.6788
2819	antibody447 positivity	Region	South_East_England	NA	NA	NA	NA	2022-01-17	2022-01-23	59.7829	59.0838	60.5108
2820	antibody447 positivity	Region	East_Midlands	NA	NA	NA	NA	2022-01-17	2022-01-23	61.1324	60.3098	61.9358
2821	antibody447 positivity	Region	Yorkshire	NA	NA	NA	NA	2022-01-17	2022-01-23	60.2656	59.4839	61.0463
2822	antibody447 positivity	Region	North_East_England	NA	NA	NA	NA	2022-01-17	2022-01-23	60.7682	59.883	61.6607
2823	antibody447 positivity	Region	South_West_England	NA	NA	NA	NA	2022-01-17	2022-01-23	60.1129	59.3386	60.8589
2824	antibody447 positivity	Region	London	NA	NA	NA	NA	2022-01-17	2022-01-23	56.5627	55.5741	57.5857
2825	antibody447 positivity	Region	East_England	NA	NA	NA	NA	2022-01-17	2022-01-23	60.9109	60.1581	61.6552
2826	antibody447 positivity	Region	West_Midlands	NA	NA	NA	NA	2022-01-24	2022-01-30	59.1121	58.2783	59.9606
2827	antibody447 positivity	Region	South_West_England	NA	NA	NA	NA	2022-01-24	2022-01-30	60.0741	59.2973	60.8556
2828	antibody447 positivity	Region	North_West_England	NA	NA	NA	NA	2022-01-24	2022-01-30	58.8196	58.0176	59.601
2829	antibody447 positivity	Region	East_England	NA	NA	NA	NA	2022-01-24	2022-01-30	60.9723	60.2143	61.7367
2830	antibody447 positivity	Region	Yorkshire	NA	NA	NA	NA	2022-01-24	2022-01-30	60.2927	59.4689	61.1161
2831	antibody447 positivity	Region	South_East_England	NA	NA	NA	NA	2022-01-24	2022-01-30	59.7533	59.0294	60.4863
2832	antibody447 positivity	Region	London	NA	NA	NA	NA	2022-01-24	2022-01-30	56.7642	55.7314	57.855
2833	antibody447 positivity	Region	East_Midlands	NA	NA	NA	NA	2022-01-24	2022-01-30	61.1408	60.3177	61.9922
2834	antibody447 positivity	Region	North_East_England	NA	NA	NA	NA	2022-01-24	2022-01-30	60.798	59.8768	61.7001
2835	antibody447 positivity	Region	East_England	NA	NA	NA	NA	2022-01-31	2022-02-06	55.9061	55.1422	56.6611
2836	antibody447 positivity	Region	West_Midlands	NA	NA	NA	NA	2022-01-31	2022-02-06	54.0896	53.2796	54.935
2837	antibody447 positivity	Region	South_East_England	NA	NA	NA	NA	2022-01-31	2022-02-06	54.5201	53.7973	55.2482
2838	antibody447 positivity	Region	London	NA	NA	NA	NA	2022-01-31	2022-02-06	52.4173	51.4449	53.4214
2839	antibody447 positivity	Region	South_West_England	NA	NA	NA	NA	2022-01-31	2022-02-06	54.7875	54.0263	55.5414
2840	antibody447 positivity	Region	Yorkshire	NA	NA	NA	NA	2022-01-31	2022-02-06	55.2484	54.4744	56.0607
2841	antibody447 positivity	Region	North_West_England	NA	NA	NA	NA	2022-01-31	2022-02-06	53.6504	52.8892	54.428
2842	antibody447 positivity	Region	East_Midlands	NA	NA	NA	NA	2022-01-31	2022-02-06	56.1067	55.2887	56.9143
2843	antibody447 positivity	Region	North_East_England	NA	NA	NA	NA	2022-01-31	2022-02-06	55.5936	54.6889	56.5169
2844	antibody447 positivity	Region	South_West_England	NA	NA	NA	NA	2022-02-07	2022-02-13	57.0318	56.2827	57.8133
2845	antibody447 positivity	Region	North_West_England	NA	NA	NA	NA	2022-02-07	2022-02-13	55.779	55.0194	56.6011
2846	antibody447 positivity	Region	East_England	NA	NA	NA	NA	2022-02-07	2022-02-13	58.1221	57.3581	58.9047
2847	antibody447 positivity	Region	West_Midlands	NA	NA	NA	NA	2022-02-07	2022-02-13	56.1603	55.3297	57.0412
2848	antibody447 positivity	Region	Yorkshire	NA	NA	NA	NA	2022-02-07	2022-02-13	57.4809	56.6974	58.3121
2849	antibody447 positivity	Region	East_Midlands	NA	NA	NA	NA	2022-02-07	2022-02-13	58.2853	57.4552	59.1461
2850	antibody447 positivity	Region	South_East_England	NA	NA	NA	NA	2022-02-07	2022-02-13	56.7377	56.0115	57.4712
2851	antibody447 positivity	Region	North_East_England	NA	NA	NA	NA	2022-02-07	2022-02-13	57.8603	56.9255	58.7936
2852	antibody447 positivity	Region	London	NA	NA	NA	NA	2022-02-07	2022-02-13	54.269	53.3033	55.3488
2853	antibody447 positivity	Region	East_Midlands	NA	NA	NA	NA	2022-02-14	2022-02-20	61.5381	60.6418	62.4264
2854	antibody447 positivity	Region	West_Midlands	NA	NA	NA	NA	2022-02-14	2022-02-20	59.5427	58.619	60.4956
2855	antibody447 positivity	Region	North_East_England	NA	NA	NA	NA	2022-02-14	2022-02-20	61.0251	60.0571	62.009
2856	antibody447 positivity	Region	Yorkshire	NA	NA	NA	NA	2022-02-14	2022-02-20	60.7899	59.9585	61.6809
2857	antibody447 positivity	Region	London	NA	NA	NA	NA	2022-02-14	2022-02-20	58.1657	57.059	59.4026
2858	antibody447 positivity	Region	South_West_England	NA	NA	NA	NA	2022-02-14	2022-02-20	60.1969	59.3868	61.0118
2859	antibody447 positivity	Region	North_West_England	NA	NA	NA	NA	2022-02-14	2022-02-20	59.0117	58.1556	59.9015
2860	antibody447 positivity	Region	South_East_England	NA	NA	NA	NA	2022-02-14	2022-02-20	60.0516	59.266	60.836
2861	antibody447 positivity	Region	East_England	NA	NA	NA	NA	2022-02-14	2022-02-20	61.3963	60.5846	62.2357
2862	antibody447 positivity	Region	East_Midlands	NA	NA	NA	NA	2022-02-21	2022-02-27	61.8677	60.9767	62.716
2863	antibody447 positivity	Region	London	NA	NA	NA	NA	2022-02-21	2022-02-27	57.662	56.5619	58.8491
2864	antibody447 positivity	Region	South_East_England	NA	NA	NA	NA	2022-02-21	2022-02-27	60.5056	59.7059	61.2582
2865	antibody447 positivity	Region	West_Midlands	NA	NA	NA	NA	2022-02-21	2022-02-27	59.5948	58.681	60.5313
2866	antibody447 positivity	Region	North_West_England	NA	NA	NA	NA	2022-02-21	2022-02-27	59.3115	58.4736	60.1509
2867	antibody447 positivity	Region	East_England	NA	NA	NA	NA	2022-02-21	2022-02-27	61.8767	61.0496	62.7018
2868	antibody447 positivity	Region	Yorkshire	NA	NA	NA	NA	2022-02-21	2022-02-27	61.1169	60.2437	61.9851
2869	antibody447 positivity	Region	South_West_England	NA	NA	NA	NA	2022-02-21	2022-02-27	60.8045	60.0026	61.6179
2870	antibody447 positivity	Region	North_East_England	NA	NA	NA	NA	2022-02-21	2022-02-27	61.49	60.5078	62.4403
2871	antibody447 positivity	Region	South_East_England	NA	NA	NA	NA	2022-02-28	2022-03-06	76.0793	75.4177	76.7688
2872	antibody447 positivity	Region	West_Midlands	NA	NA	NA	NA	2022-02-28	2022-03-06	74.496	73.6783	75.368
2873	antibody447 positivity	Region	North_West_England	NA	NA	NA	NA	2022-02-28	2022-03-06	74.2907	73.521	75.1308
2874	antibody447 positivity	Region	East_England	NA	NA	NA	NA	2022-02-28	2022-03-06	76.8349	76.1529	77.5583
2875	antibody447 positivity	Region	South_West_England	NA	NA	NA	NA	2022-02-28	2022-03-06	76.4865	75.8181	77.2131
2876	antibody447 positivity	Region	Yorkshire	NA	NA	NA	NA	2022-02-28	2022-03-06	75.9603	75.2182	76.7826
2877	antibody447 positivity	Region	East_Midlands	NA	NA	NA	NA	2022-02-28	2022-03-06	76.6547	75.9223	77.4575
2878	antibody447 positivity	Region	North_East_England	NA	NA	NA	NA	2022-02-28	2022-03-06	76.5818	75.7917	77.4316
2879	antibody447 positivity	Region	London	NA	NA	NA	NA	2022-02-28	2022-03-06	70.9897	69.9175	72.2319
2880	antibody447 positivity	Region	North_West_England	NA	NA	NA	NA	2022-03-07	2022-03-13	75.2794	74.453	76.1701
2881	antibody447 positivity	Region	West_Midlands	NA	NA	NA	NA	2022-03-07	2022-03-13	75.4353	74.5578	76.3751
2882	antibody447 positivity	Region	Yorkshire	NA	NA	NA	NA	2022-03-07	2022-03-13	76.896	76.0904	77.7524
2883	antibody447 positivity	Region	South_East_England	NA	NA	NA	NA	2022-03-07	2022-03-13	76.8755	76.1693	77.6079
2884	antibody447 positivity	Region	East_Midlands	NA	NA	NA	NA	2022-03-07	2022-03-13	77.5081	76.7214	78.3463
2885	antibody447 positivity	Region	South_West_England	NA	NA	NA	NA	2022-03-07	2022-03-13	77.2075	76.5043	77.9369
2886	antibody447 positivity	Region	East_England	NA	NA	NA	NA	2022-03-07	2022-03-13	77.6425	76.9236	78.4283
2887	antibody447 positivity	Region	North_East_England	NA	NA	NA	NA	2022-03-07	2022-03-13	77.3942	76.5235	78.258
2888	antibody447 positivity	Region	London	NA	NA	NA	NA	2022-03-07	2022-03-13	72.3698	71.1649	73.7303
2889	antibody447 positivity	Region	East_Midlands	NA	NA	NA	NA	2022-03-14	2022-03-20	76.5511	75.7691	77.3879
2890	antibody447 positivity	Region	South_West_England	NA	NA	NA	NA	2022-03-14	2022-03-20	76.2065	75.5044	76.9209
2891	antibody447 positivity	Region	West_Midlands	NA	NA	NA	NA	2022-03-14	2022-03-20	74.5172	73.6521	75.4523
2892	antibody447 positivity	Region	North_West_England	NA	NA	NA	NA	2022-03-14	2022-03-20	74.3953	73.5796	75.288
2893	antibody447 positivity	Region	North_East_England	NA	NA	NA	NA	2022-03-14	2022-03-20	76.4017	75.5451	77.2653
2894	antibody447 positivity	Region	East_England	NA	NA	NA	NA	2022-03-14	2022-03-20	76.6793	75.9614	77.4506
2895	antibody447 positivity	Region	South_East_England	NA	NA	NA	NA	2022-03-14	2022-03-20	75.8832	75.1835	76.6066
2896	antibody447 positivity	Region	London	NA	NA	NA	NA	2022-03-14	2022-03-20	71.7787	70.5923	73.0807
2897	antibody447 positivity	Region	Yorkshire	NA	NA	NA	NA	2022-03-14	2022-03-20	76.0069	75.1949	76.8663
2898	antibody447 positivity	Region	South_East_England	NA	NA	NA	NA	2022-03-21	2022-03-27	72.913	72.2058	73.659
2899	antibody447 positivity	Region	North_East_England	NA	NA	NA	NA	2022-03-21	2022-03-27	73.3785	72.4873	74.288
2900	antibody447 positivity	Region	London	NA	NA	NA	NA	2022-03-21	2022-03-27	68.5753	67.4209	69.8754
2901	antibody447 positivity	Region	South_West_England	NA	NA	NA	NA	2022-03-21	2022-03-27	73.2346	72.4856	73.9875
2902	antibody447 positivity	Region	East_England	NA	NA	NA	NA	2022-03-21	2022-03-27	73.7464	72.9926	74.5439
2903	antibody447 positivity	Region	North_West_England	NA	NA	NA	NA	2022-03-21	2022-03-27	71.3552	70.5339	72.2183
2904	antibody447 positivity	Region	East_Midlands	NA	NA	NA	NA	2022-03-21	2022-03-27	73.5622	72.7341	74.4187
2905	antibody447 positivity	Region	Yorkshire	NA	NA	NA	NA	2022-03-21	2022-03-27	73.0137	72.2103	73.8715
2906	antibody447 positivity	Region	West_Midlands	NA	NA	NA	NA	2022-03-21	2022-03-27	71.3947	70.5223	72.3213
2907	antibody447 positivity	Region	West_Midlands	NA	NA	NA	NA	2022-03-28	2022-04-03	71.7299	70.802	72.6557
2908	antibody447 positivity	Region	South_East_England	NA	NA	NA	NA	2022-03-28	2022-04-03	73.2591	72.5518	73.9764
2909	antibody447 positivity	Region	East_Midlands	NA	NA	NA	NA	2022-03-28	2022-04-03	73.8671	73.0326	74.7508
2910	antibody447 positivity	Region	South_West_England	NA	NA	NA	NA	2022-03-28	2022-04-03	73.5952	72.8443	74.3457
2911	antibody447 positivity	Region	London	NA	NA	NA	NA	2022-03-28	2022-04-03	69.0477	67.9012	70.3253
2912	antibody447 positivity	Region	Yorkshire	NA	NA	NA	NA	2022-03-28	2022-04-03	73.4081	72.6087	74.2593
2913	antibody447 positivity	Region	North_West_England	NA	NA	NA	NA	2022-03-28	2022-04-03	71.8358	71.011	72.6915
2914	antibody447 positivity	Region	East_England	NA	NA	NA	NA	2022-03-28	2022-04-03	74.077	73.3182	74.8424
2915	antibody447 positivity	Region	North_East_England	NA	NA	NA	NA	2022-03-28	2022-04-03	73.7221	72.8094	74.6426
2916	antibody447 positivity	Region	South_West_England	NA	NA	NA	NA	2022-04-04	2022-04-10	74.5478	73.7343	75.3742
2917	antibody447 positivity	Region	Yorkshire	NA	NA	NA	NA	2022-04-04	2022-04-10	74.4938	73.5845	75.4337
2918	antibody447 positivity	Region	East_Midlands	NA	NA	NA	NA	2022-04-04	2022-04-10	74.8472	73.9242	75.8006
2919	antibody447 positivity	Region	East_England	NA	NA	NA	NA	2022-04-04	2022-04-10	75.037	74.2255	75.8856
2920	antibody447 positivity	Region	West_Midlands	NA	NA	NA	NA	2022-04-04	2022-04-10	72.882	71.8651	73.8984
2921	antibody447 positivity	Region	London	NA	NA	NA	NA	2022-04-04	2022-04-10	70.4525	69.1881	71.8141
2922	antibody447 positivity	Region	North_West_England	NA	NA	NA	NA	2022-04-04	2022-04-10	73.0204	72.116	73.9706
2923	antibody447 positivity	Region	South_East_England	NA	NA	NA	NA	2022-04-04	2022-04-10	74.2859	73.5133	75.0798
2924	antibody447 positivity	Region	North_East_England	NA	NA	NA	NA	2022-04-04	2022-04-10	74.6814	73.6618	75.7015
2925	antibody447 positivity	Region	South_West_England	NA	NA	NA	NA	2022-04-11	2022-04-17	75.123	74.2331	76.0033
2926	antibody447 positivity	Region	West_Midlands	NA	NA	NA	NA	2022-04-11	2022-04-17	73.5017	72.4386	74.6246
2927	antibody447 positivity	Region	East_Midlands	NA	NA	NA	NA	2022-04-11	2022-04-17	75.3555	74.3391	76.3191
2928	antibody447 positivity	Region	East_England	NA	NA	NA	NA	2022-04-11	2022-04-17	75.5599	74.6701	76.4952
2929	antibody447 positivity	Region	Yorkshire	NA	NA	NA	NA	2022-04-11	2022-04-17	75.0904	74.1066	76.0924
2930	antibody447 positivity	Region	North_West_England	NA	NA	NA	NA	2022-04-11	2022-04-17	73.7297	72.7236	74.7747
2931	antibody447 positivity	Region	South_East_England	NA	NA	NA	NA	2022-04-11	2022-04-17	74.8363	73.9694	75.6812
2932	antibody447 positivity	Region	London	NA	NA	NA	NA	2022-04-11	2022-04-17	71.2802	69.9267	72.752
2933	antibody447 positivity	Region	North_East_England	NA	NA	NA	NA	2022-04-11	2022-04-17	75.1956	74.0916	76.2957
2934	antibody447 positivity	Region	South_West_England	NA	NA	NA	NA	2022-04-18	2022-04-24	73.3722	72.4727	74.2778
2935	antibody447 positivity	Region	East_England	NA	NA	NA	NA	2022-04-18	2022-04-24	73.7945	72.9068	74.6843
2936	antibody447 positivity	Region	East_Midlands	NA	NA	NA	NA	2022-04-18	2022-04-24	73.5567	72.5292	74.5673
2937	antibody447 positivity	Region	South_East_England	NA	NA	NA	NA	2022-04-18	2022-04-24	73.0927	72.2768	73.9216
2938	antibody447 positivity	Region	West_Midlands	NA	NA	NA	NA	2022-04-18	2022-04-24	71.7224	70.6898	72.8409
2939	antibody447 positivity	Region	Yorkshire	NA	NA	NA	NA	2022-04-18	2022-04-24	73.3767	72.4069	74.3405
2940	antibody447 positivity	Region	North_West_England	NA	NA	NA	NA	2022-04-18	2022-04-24	72.0401	71.0922	73.0385
2941	antibody447 positivity	Region	London	NA	NA	NA	NA	2022-04-18	2022-04-24	69.5502	68.2522	70.9879
2942	antibody447 positivity	Region	North_East_England	NA	NA	NA	NA	2022-04-18	2022-04-24	73.3711	72.2479	74.515
2943	antibody447 positivity	Region	North_West_England	NA	NA	NA	NA	2022-04-25	2022-05-01	68.9141	67.7021	70.1938
2944	antibody447 positivity	Region	East_Midlands	NA	NA	NA	NA	2022-04-25	2022-05-01	70.1215	68.8347	71.4267
2945	antibody447 positivity	Region	Yorkshire	NA	NA	NA	NA	2022-04-25	2022-05-01	70.0857	68.8528	71.3753
2946	antibody447 positivity	Region	East_England	NA	NA	NA	NA	2022-04-25	2022-05-01	70.4188	69.2988	71.5683
2947	antibody447 positivity	Region	South_West_England	NA	NA	NA	NA	2022-04-25	2022-05-01	69.9014	68.7826	71.0409
2948	antibody447 positivity	Region	West_Midlands	NA	NA	NA	NA	2022-04-25	2022-05-01	68.3425	67.0032	69.7516
2949	antibody447 positivity	Region	North_East_England	NA	NA	NA	NA	2022-04-25	2022-05-01	69.9475	68.5168	71.3951
2950	antibody447 positivity	Region	South_East_England	NA	NA	NA	NA	2022-04-25	2022-05-01	69.6106	68.5706	70.6728
2951	antibody447 positivity	Region	London	NA	NA	NA	NA	2022-04-25	2022-05-01	66.7034	65.0769	68.5182
2952	antibody447 positivity	Region	North_West_England	NA	NA	NA	NA	2022-05-02	2022-05-08	68.5582	67.0067	70.2744
2953	antibody447 positivity	Region	London	NA	NA	NA	NA	2022-05-02	2022-05-08	66.2219	64.2105	68.5913
2954	antibody447 positivity	Region	West_Midlands	NA	NA	NA	NA	2022-05-02	2022-05-08	67.8131	66.0941	69.6346
2955	antibody447 positivity	Region	South_East_England	NA	NA	NA	NA	2022-05-02	2022-05-08	69.1938	67.8577	70.6465
2956	antibody447 positivity	Region	East_England	NA	NA	NA	NA	2022-05-02	2022-05-08	69.9415	68.4664	71.4315
2957	antibody447 positivity	Region	East_Midlands	NA	NA	NA	NA	2022-05-02	2022-05-08	69.5615	67.9523	71.2377
2958	antibody447 positivity	Region	North_East_England	NA	NA	NA	NA	2022-05-02	2022-05-08	69.455	67.6382	71.2868
2959	antibody447 positivity	Region	Yorkshire	NA	NA	NA	NA	2022-05-02	2022-05-08	69.6262	68.0552	71.3095
2960	antibody447 positivity	Region	South_West_England	NA	NA	NA	NA	2022-05-02	2022-05-08	69.4923	68.0028	70.9783
2961	swab positivity	CIS	J06000101	Region_Name	North_East_England	Local authority district(s)	Northumberland	2020-12-07	2020-12-13	1.19948	0.732466	1.91044
2962	antibody23 positivity	CIS	J06000101	Region_Name	North_East_England	Local authority district(s)	Northumberland	2021-01-04	2021-01-10	12.5807	10.1983	15.3747
2963	antibody100 positivity	CIS	J06000101	Region_Name	North_East_England	Local authority district(s)	Northumberland	2021-10-11	2021-10-17	57.4286	55.6523	59.134
2964	antibody23 positivity	CIS	J06000101	Region_Name	North_East_England	Local authority district(s)	Northumberland	2021-10-18	2021-10-24	90.6834	89.7102	91.6399
2965	antibody100 positivity	CIS	J06000101	Region_Name	North_East_England	Local authority district(s)	Northumberland	2022-05-02	2022-05-08	96.0426	94.4273	97.3277
2966	antibody23 positivity	CIS	J06000101	Region_Name	North_East_England	Local authority district(s)	Northumberland	2021-11-08	2021-11-14	91.2839	90.3016	92.2747
2967	antibody447 positivity	CIS	J06000101	Region_Name	North_East_England	Local authority district(s)	Northumberland	2021-08-09	2021-08-15	17.6491	16.2997	19.0697
2968	antibody23 positivity	CIS	J06000101	Region_Name	North_East_England	Local authority district(s)	Northumberland	2021-11-29	2021-12-05	92.9967	92.1848	93.8046
2969	antibody447 positivity	CIS	J06000101	Region_Name	North_East_England	Local authority district(s)	Northumberland	2021-08-23	2021-08-29	16.4929	15.2566	17.812
2970	antibody447 positivity	CIS	J06000101	Region_Name	North_East_England	Local authority district(s)	Northumberland	2021-12-20	2021-12-26	57.9424	56.0917	59.7709
2971	antibody447 positivity	CIS	J06000101	Region_Name	North_East_England	Local authority district(s)	Northumberland	2021-04-05	2021-04-11	8.28657	6.94199	9.78617
2972	swab positivity	CIS	J06000101	Region_Name	North_East_England	Local authority district(s)	Northumberland	2021-04-12	2021-04-18	0.101122	0.0514261	0.197198
2973	swab positivity	CIS	J06000101	Region_Name	North_East_England	Local authority district(s)	Northumberland	2021-08-23	2021-08-29	1.43604	1.06503	1.93187
2974	antibody447 positivity	CIS	J06000101	Region_Name	North_East_England	Local authority district(s)	Northumberland	2021-08-30	2021-09-05	13.3101	12.276	14.4358
2975	swab positivity	CIS	J06000101	Region_Name	North_East_England	Local authority district(s)	Northumberland	2022-01-03	2022-01-09	5.97563	5.01153	7.09305
2976	swab positivity	CIS	J06000101	Region_Name	North_East_England	Local authority district(s)	Northumberland	2021-12-20	2021-12-26	4.05268	3.31388	4.96076
2977	antibody100 positivity	CIS	J06000101	Region_Name	North_East_England	Local authority district(s)	Northumberland	2021-08-30	2021-09-05	57.9745	56.2905	59.6371
2978	antibody100 positivity	CIS	J06000101	Region_Name	North_East_England	Local authority district(s)	Northumberland	2022-01-24	2022-01-30	91.3935	90.5257	92.2653
2979	antibody100 positivity	CIS	J06000101	Region_Name	North_East_England	Local authority district(s)	Northumberland	2022-02-14	2022-02-20	92.5798	91.6162	93.5064
2980	antibody447 positivity	CIS	J06000101	Region_Name	North_East_England	Local authority district(s)	Northumberland	2021-05-17	2021-05-23	18.8272	17.1782	20.5924
2981	antibody100 positivity	CIS	J06000101	Region_Name	North_East_England	Local authority district(s)	Northumberland	2021-02-08	2021-02-14	14.2394	12.0458	16.6768
2982	antibody100 positivity	CIS	J06000101	Region_Name	North_East_England	Local authority district(s)	Northumberland	2021-01-25	2021-01-31	10.4483	8.42202	12.8034
2983	swab positivity	CIS	J06000101	Region_Name	North_East_England	Local authority district(s)	Northumberland	2021-11-22	2021-11-28	2.02147	1.59578	2.5711
2984	antibody100 positivity	CIS	J06000101	Region_Name	North_East_England	Local authority district(s)	Northumberland	2021-09-06	2021-09-12	58.1175	56.4391	59.7961
2985	swab positivity	CIS	J06000101	Region_Name	North_East_England	Local authority district(s)	Northumberland	2021-05-17	2021-05-23	0.0994272	0.0509474	0.190294
2986	swab positivity	CIS	J06000101	Region_Name	North_East_England	Local authority district(s)	Northumberland	2021-05-10	2021-05-16	0.0777609	0.0395195	0.153952
2987	antibody23 positivity	CIS	J06000101	Region_Name	North_East_England	Local authority district(s)	Northumberland	2021-06-07	2021-06-13	81.7884	80.8489	82.7162
2988	swab positivity	CIS	J06000101	Region_Name	North_East_England	Local authority district(s)	Northumberland	2021-06-21	2021-06-27	0.522606	0.327963	0.83965
2989	antibody23 positivity	CIS	J06000101	Region_Name	North_East_England	Local authority district(s)	Northumberland	2021-06-28	2021-07-04	86.8034	85.9862	87.6104
2990	antibody447 positivity	CIS	J06000101	Region_Name	North_East_England	Local authority district(s)	Northumberland	2021-07-12	2021-07-18	23.343	21.6869	25.0898
2991	swab positivity	CIS	J06000101	Region_Name	North_East_England	Local authority district(s)	Northumberland	2021-05-31	2021-06-06	0.167161	0.0896254	0.30307
2992	swab positivity	CIS	J06000101	Region_Name	North_East_England	Local authority district(s)	Northumberland	2021-07-12	2021-07-18	1.40669	0.985802	2.03208
2993	swab positivity	CIS	J06000101	Region_Name	North_East_England	Local authority district(s)	Northumberland	2021-11-15	2021-11-21	2.12324	1.67539	2.70267
2994	antibody100 positivity	CIS	J06000101	Region_Name	North_East_England	Local authority district(s)	Northumberland	2022-03-07	2022-03-13	95.1003	94.26	95.8979
2995	antibody447 positivity	CIS	J06000101	Region_Name	North_East_England	Local authority district(s)	Northumberland	2022-01-10	2022-01-16	65.5337	63.8499	67.1433
2996	antibody100 positivity	CIS	J06000101	Region_Name	North_East_England	Local authority district(s)	Northumberland	2021-08-16	2021-08-22	56.2428	54.5392	57.9699
2997	antibody447 positivity	CIS	J06000101	Region_Name	North_East_England	Local authority district(s)	Northumberland	2022-04-11	2022-04-17	75.1642	73.0597	77.1505
2998	antibody447 positivity	CIS	J06000101	Region_Name	North_East_England	Local authority district(s)	Northumberland	2021-01-04	2021-01-10	0.0745667	0.031091	0.176783
2999	antibody23 positivity	CIS	J06000101	Region_Name	North_East_England	Local authority district(s)	Northumberland	2021-03-15	2021-03-21	44.2865	41.8619	46.8552
3000	antibody100 positivity	CIS	J06000101	Region_Name	North_East_England	Local authority district(s)	Northumberland	2020-12-07	2020-12-13	4.82183	3.13169	7.31987
3001	antibody447 positivity	CIS	J06000101	Region_Name	North_East_England	Local authority district(s)	Northumberland	2021-10-18	2021-10-24	24.1698	22.6179	25.7648
3002	swab positivity	CIS	J06000101	Region_Name	North_East_England	Local authority district(s)	Northumberland	2022-04-04	2022-04-10	6.39071	5.38418	7.56827
3003	swab positivity	CIS	J06000101	Region_Name	North_East_England	Local authority district(s)	Northumberland	2021-01-04	2021-01-10	2.04466	1.59536	2.63302
3004	antibody447 positivity	CIS	J06000101	Region_Name	North_East_England	Local authority district(s)	Northumberland	2021-11-29	2021-12-05	36.6632	34.8803	38.5224
3005	antibody100 positivity	CIS	J06000101	Region_Name	North_East_England	Local authority district(s)	Northumberland	2021-01-18	2021-01-24	8.70506	6.82741	10.9783
3006	swab positivity	CIS	J06000101	Region_Name	North_East_England	Local authority district(s)	Northumberland	2021-09-20	2021-09-26	1.44737	1.0966	1.90506
3007	antibody23 positivity	CIS	J06000101	Region_Name	North_East_England	Local authority district(s)	Northumberland	2021-04-26	2021-05-02	67.0313	65.5968	68.5026
3008	antibody100 positivity	CIS	J06000101	Region_Name	North_East_England	Local authority district(s)	Northumberland	2021-02-01	2021-02-07	10.7484	8.87689	12.8417
3009	swab positivity	CIS	J06000101	Region_Name	North_East_England	Local authority district(s)	Northumberland	2021-11-01	2021-11-07	2.22097	1.7514	2.81629
3010	antibody100 positivity	CIS	J06000101	Region_Name	North_East_England	Local authority district(s)	Northumberland	2021-08-09	2021-08-15	56.6657	54.99	58.3663
3011	antibody23 positivity	CIS	J06000101	Region_Name	North_East_England	Local authority district(s)	Northumberland	2022-03-21	2022-03-27	98.278	97.3925	98.9083
3012	antibody100 positivity	CIS	J06000101	Region_Name	North_East_England	Local authority district(s)	Northumberland	2021-03-01	2021-03-07	18.702	16.5788	20.9154
3013	antibody100 positivity	CIS	J06000101	Region_Name	North_East_England	Local authority district(s)	Northumberland	2022-01-03	2022-01-09	91.9565	91.3826	92.5516
3014	antibody100 positivity	CIS	J06000101	Region_Name	North_East_England	Local authority district(s)	Northumberland	2021-04-05	2021-04-11	26.5363	24.4851	28.6563
3015	antibody447 positivity	CIS	J06000101	Region_Name	North_East_England	Local authority district(s)	Northumberland	2021-07-19	2021-07-25	21.534	20.0246	23.1562
3016	antibody447 positivity	CIS	J06000101	Region_Name	North_East_England	Local authority district(s)	Northumberland	2021-10-25	2021-10-31	25.6027	24.0134	27.302
3017	swab positivity	CIS	J06000101	Region_Name	North_East_England	Local authority district(s)	Northumberland	2021-03-29	2021-04-04	0.234314	0.127982	0.430823
3018	swab positivity	CIS	J06000101	Region_Name	North_East_England	Local authority district(s)	Northumberland	2021-06-14	2021-06-20	0.235397	0.13992	0.397092
3019	antibody100 positivity	CIS	J06000101	Region_Name	North_East_England	Local authority district(s)	Northumberland	2021-11-22	2021-11-28	71.0025	69.3921	72.5399
3020	antibody447 positivity	CIS	J06000101	Region_Name	North_East_England	Local authority district(s)	Northumberland	2021-05-03	2021-05-09	15.8018	14.2397	17.4621
3021	antibody100 positivity	CIS	J06000101	Region_Name	North_East_England	Local authority district(s)	Northumberland	2021-05-17	2021-05-23	46.3786	44.5816	48.1154
3022	antibody100 positivity	CIS	J06000101	Region_Name	North_East_England	Local authority district(s)	Northumberland	2021-05-10	2021-05-16	42.4358	40.6854	44.2073
3023	antibody100 positivity	CIS	J06000101	Region_Name	North_East_England	Local authority district(s)	Northumberland	2021-08-02	2021-08-08	54.0388	52.3442	55.7544
3024	antibody23 positivity	CIS	J06000101	Region_Name	North_East_England	Local authority district(s)	Northumberland	2021-09-06	2021-09-12	90.9477	90.1554	91.7723
3025	antibody447 positivity	CIS	J06000101	Region_Name	North_East_England	Local authority district(s)	Northumberland	2021-06-07	2021-06-13	20.6361	19.0438	22.3261
3026	antibody100 positivity	CIS	J06000101	Region_Name	North_East_England	Local authority district(s)	Northumberland	2021-06-21	2021-06-27	61.3859	59.7411	63.0467
3027	antibody100 positivity	CIS	J06000101	Region_Name	North_East_England	Local authority district(s)	Northumberland	2021-05-31	2021-06-06	52.4797	50.7274	54.2179
3028	antibody447 positivity	CIS	J06000101	Region_Name	North_East_England	Local authority district(s)	Northumberland	2021-06-28	2021-07-04	19.0633	17.6172	20.6242
3029	antibody100 positivity	CIS	J06000101	Region_Name	North_East_England	Local authority district(s)	Northumberland	2021-07-12	2021-07-18	60.9835	59.341	62.6167
3030	antibody23 positivity	CIS	J06000101	Region_Name	North_East_England	Local authority district(s)	Northumberland	2021-11-15	2021-11-21	92.8027	91.9601	93.6328
3031	swab positivity	CIS	J06000101	Region_Name	North_East_England	Local authority district(s)	Northumberland	2021-06-07	2021-06-13	0.22601	0.12816	0.393852
3032	swab positivity	CIS	J06000101	Region_Name	North_East_England	Local authority district(s)	Northumberland	2021-05-24	2021-05-30	0.152832	0.0811209	0.287184
3033	antibody100 positivity	CIS	J06000101	Region_Name	North_East_England	Local authority district(s)	Northumberland	2022-01-31	2022-02-06	90.9367	90.0466	91.8338
3034	antibody447 positivity	CIS	J06000101	Region_Name	North_East_England	Local authority district(s)	Northumberland	2021-08-16	2021-08-22	17.6831	16.3918	19.0487
3035	antibody23 positivity	CIS	J06000101	Region_Name	North_East_England	Local authority district(s)	Northumberland	2022-01-31	2022-02-06	97.5642	96.7717	98.2051
3036	swab positivity	CIS	J06000101	Region_Name	North_East_England	Local authority district(s)	Northumberland	2022-01-31	2022-02-06	4.03879	3.34776	4.85285
3037	antibody447 positivity	CIS	J06000101	Region_Name	North_East_England	Local authority district(s)	Northumberland	2021-03-15	2021-03-21	6.21515	4.84273	7.87905
3038	antibody100 positivity	CIS	J06000101	Region_Name	North_East_England	Local authority district(s)	Northumberland	2021-12-13	2021-12-19	84.6348	83.5087	85.7301
3039	antibody100 positivity	CIS	J06000101	Region_Name	North_East_England	Local authority district(s)	Northumberland	2022-04-04	2022-04-10	95.4779	94.4455	96.3815
3040	antibody23 positivity	CIS	J06000101	Region_Name	North_East_England	Local authority district(s)	Northumberland	2020-12-21	2020-12-27	7.92724	5.84374	10.6637
3041	antibody447 positivity	CIS	J06000101	Region_Name	North_East_England	Local authority district(s)	Northumberland	2021-09-27	2021-10-03	20.9739	19.6262	22.4184
3042	swab positivity	CIS	J06000101	Region_Name	North_East_England	Local authority district(s)	Northumberland	2021-03-15	2021-03-21	0.220395	0.128764	0.385147
3043	antibody100 positivity	CIS	J06000101	Region_Name	North_East_England	Local authority district(s)	Northumberland	2021-09-20	2021-09-26	52.71	51.0455	54.3983
3044	antibody100 positivity	CIS	J06000101	Region_Name	North_East_England	Local authority district(s)	Northumberland	2021-10-18	2021-10-24	56.5347	54.783	58.2399
3045	antibody23 positivity	CIS	J06000101	Region_Name	North_East_England	Local authority district(s)	Northumberland	2021-01-11	2021-01-17	12.8262	10.4194	15.6201
3046	swab positivity	CIS	J06000101	Region_Name	North_East_England	Local authority district(s)	Northumberland	2021-10-11	2021-10-17	2.36224	1.85144	3.01249
3047	antibody100 positivity	CIS	J06000101	Region_Name	North_East_England	Local authority district(s)	Northumberland	2021-11-01	2021-11-07	60.8543	59.0524	62.6278
3048	antibody447 positivity	CIS	J06000101	Region_Name	North_East_England	Local authority district(s)	Northumberland	2021-04-26	2021-05-02	13.3196	11.8142	14.9393
3049	antibody447 positivity	CIS	J06000101	Region_Name	North_East_England	Local authority district(s)	Northumberland	2022-03-21	2022-03-27	73.4233	71.7975	75.0313
3050	antibody23 positivity	CIS	J06000101	Region_Name	North_East_England	Local authority district(s)	Northumberland	2021-02-22	2021-02-28	33.6533	31.0499	36.4021
3051	antibody23 positivity	CIS	J06000101	Region_Name	North_East_England	Local authority district(s)	Northumberland	2021-02-01	2021-02-07	17.5052	15.0919	20.2593
3052	antibody447 positivity	CIS	J06000101	Region_Name	North_East_England	Local authority district(s)	Northumberland	2021-12-27	2022-01-02	66.7584	65.0802	68.3284
3053	antibody447 positivity	CIS	J06000101	Region_Name	North_East_England	Local authority district(s)	Northumberland	2021-03-29	2021-04-04	7.43131	6.09924	8.96959
3054	swab positivity	CIS	J06000101	Region_Name	North_East_England	Local authority district(s)	Northumberland	2022-03-14	2022-03-20	5.22392	4.38237	6.20728
3055	antibody23 positivity	CIS	J06000101	Region_Name	North_East_England	Local authority district(s)	Northumberland	2021-12-20	2021-12-26	95.6825	94.9038	96.4498
3056	antibody23 positivity	CIS	J06000101	Region_Name	North_East_England	Local authority district(s)	Northumberland	2022-01-03	2022-01-09	95.865	95.202	96.4626
3057	swab positivity	CIS	J06000101	Region_Name	North_East_England	Local authority district(s)	Northumberland	2021-04-05	2021-04-11	0.136907	0.0720003	0.255604
3058	antibody447 positivity	CIS	J06000101	Region_Name	North_East_England	Local authority district(s)	Northumberland	2022-02-07	2022-02-13	56.9564	55.02	58.7599
3059	antibody447 positivity	CIS	J06000101	Region_Name	North_East_England	Local authority district(s)	Northumberland	2022-01-24	2022-01-30	60.4088	58.6008	62.1234
3060	antibody447 positivity	CIS	J06000101	Region_Name	North_East_England	Local authority district(s)	Northumberland	2021-02-08	2021-02-14	0.4552	0.279366	0.756099
3061	antibody23 positivity	CIS	J06000101	Region_Name	North_East_England	Local authority district(s)	Northumberland	2021-08-30	2021-09-05	89.7365	88.8539	90.6142
3062	swab positivity	CIS	J06000101	Region_Name	North_East_England	Local authority district(s)	Northumberland	2021-04-19	2021-04-25	0.0757584	0.0381257	0.148241
3063	swab positivity	CIS	J06000101	Region_Name	North_East_England	Local authority district(s)	Northumberland	2022-01-24	2022-01-30	4.32225	3.61238	5.15412
3064	swab positivity	CIS	J06000101	Region_Name	North_East_England	Local authority district(s)	Northumberland	2021-01-25	2021-01-31	1.47943	1.11057	1.96555
3065	swab positivity	CIS	J06000101	Region_Name	North_East_England	Local authority district(s)	Northumberland	2022-02-21	2022-02-27	2.34401	1.89854	2.86226
3066	antibody100 positivity	CIS	J06000101	Region_Name	North_East_England	Local authority district(s)	Northumberland	2021-06-07	2021-06-13	55.6763	53.9349	57.3684
3067	antibody447 positivity	CIS	J06000101	Region_Name	North_East_England	Local authority district(s)	Northumberland	2021-11-15	2021-11-21	38.8681	37.0786	40.662
3068	antibody100 positivity	CIS	J06000101	Region_Name	North_East_England	Local authority district(s)	Northumberland	2021-06-28	2021-07-04	59.4372	57.6794	61.1149
3069	swab positivity	CIS	J06000101	Region_Name	North_East_England	Local authority district(s)	Northumberland	2021-03-08	2021-03-14	0.209352	0.126675	0.349298
3070	antibody23 positivity	CIS	J06000101	Region_Name	North_East_England	Local authority district(s)	Northumberland	2022-01-17	2022-01-23	97.4097	96.6273	98.0548
3071	antibody23 positivity	CIS	J06000101	Region_Name	North_East_England	Local authority district(s)	Northumberland	2021-07-05	2021-07-11	88.3129	87.6262	89.0269
3072	antibody23 positivity	CIS	J06000101	Region_Name	North_East_England	Local authority district(s)	Northumberland	2021-07-12	2021-07-18	88.2981	87.5674	89.0083
3073	swab positivity	CIS	J06000101	Region_Name	North_East_England	Local authority district(s)	Northumberland	2021-01-11	2021-01-17	1.9792	1.53913	2.53689
3074	antibody447 positivity	CIS	J06000101	Region_Name	North_East_England	Local authority district(s)	Northumberland	2022-01-31	2022-02-06	54.745	52.8627	56.5967
3075	antibody447 positivity	CIS	J06000101	Region_Name	North_East_England	Local authority district(s)	Northumberland	2022-02-28	2022-03-06	76.8885	75.501	78.232
3076	antibody23 positivity	CIS	J06000101	Region_Name	North_East_England	Local authority district(s)	Northumberland	2021-03-22	2021-03-28	45.1605	42.7861	47.6453
3077	antibody447 positivity	CIS	J06000101	Region_Name	North_East_England	Local authority district(s)	Northumberland	2021-02-22	2021-02-28	2.9659	2.09588	4.17304
3078	antibody447 positivity	CIS	J06000101	Region_Name	North_East_England	Local authority district(s)	Northumberland	2020-12-21	2020-12-27	0.0453614	0.0162922	0.128156
3079	antibody447 positivity	CIS	J06000101	Region_Name	North_East_England	Local authority district(s)	Northumberland	2020-12-28	2021-01-03	0.0648498	0.0262257	0.167212
3080	antibody100 positivity	CIS	J06000101	Region_Name	North_East_England	Local authority district(s)	Northumberland	2021-03-15	2021-03-21	18.7246	16.85	20.794
3081	antibody447 positivity	CIS	J06000101	Region_Name	North_East_England	Local authority district(s)	Northumberland	2021-01-11	2021-01-17	0.0769006	0.0330773	0.173894
3082	antibody23 positivity	CIS	J06000101	Region_Name	North_East_England	Local authority district(s)	Northumberland	2022-04-04	2022-04-10	98.8883	98.1417	99.3604
3083	swab positivity	CIS	J06000101	Region_Name	North_East_England	Local authority district(s)	Northumberland	2020-12-14	2020-12-20	1.28924	0.888325	1.86643
3084	antibody447 positivity	CIS	J06000101	Region_Name	North_East_England	Local authority district(s)	Northumberland	2021-01-18	2021-01-24	0.118084	0.055587	0.246537
3085	antibody23 positivity	CIS	J06000101	Region_Name	North_East_England	Local authority district(s)	Northumberland	2021-10-04	2021-10-10	89.5662	88.532	90.5787
3086	antibody447 positivity	CIS	J06000101	Region_Name	North_East_England	Local authority district(s)	Northumberland	2022-02-14	2022-02-20	59.8881	58.0068	61.743
3087	antibody447 positivity	CIS	J06000101	Region_Name	North_East_England	Local authority district(s)	Northumberland	2021-02-01	2021-02-07	0.596434	0.357088	0.991797
3088	antibody447 positivity	CIS	J06000101	Region_Name	North_East_England	Local authority district(s)	Northumberland	2021-02-15	2021-02-21	0.699215	0.452752	1.06226
3089	antibody23 positivity	CIS	J06000101	Region_Name	North_East_England	Local authority district(s)	Northumberland	2021-05-03	2021-05-09	69.9826	68.6849	71.2996
3090	antibody23 positivity	CIS	J06000101	Region_Name	North_East_England	Local authority district(s)	Northumberland	2022-02-14	2022-02-20	97.9775	97.1752	98.5935
3091	swab positivity	CIS	J06000101	Region_Name	North_East_England	Local authority district(s)	Northumberland	2021-02-15	2021-02-21	0.5234	0.359175	0.778477
3092	antibody100 positivity	CIS	J06000101	Region_Name	North_East_England	Local authority district(s)	Northumberland	2022-03-21	2022-03-27	94.429	93.4471	95.3372
3093	antibody23 positivity	CIS	J06000101	Region_Name	North_East_England	Local authority district(s)	Northumberland	2022-03-28	2022-04-03	99.0271	98.3704	99.4239
3094	swab positivity	CIS	J06000101	Region_Name	North_East_England	Local authority district(s)	Northumberland	2021-08-09	2021-08-15	1.32526	0.969968	1.79528
3095	antibody23 positivity	CIS	J06000101	Region_Name	North_East_England	Local authority district(s)	Northumberland	2022-04-18	2022-04-24	98.7395	97.8697	99.2955
3096	antibody23 positivity	CIS	J06000101	Region_Name	North_East_England	Local authority district(s)	Northumberland	2021-06-14	2021-06-20	84.5742	83.6876	85.4327
3097	antibody23 positivity	CIS	J06000101	Region_Name	North_East_England	Local authority district(s)	Northumberland	2021-12-27	2022-01-02	95.4522	94.7741	96.1368
3098	swab positivity	CIS	J06000101	Region_Name	North_East_England	Local authority district(s)	Northumberland	2022-04-18	2022-04-24	4.13406	3.23326	5.21359
3099	swab positivity	CIS	J06000101	Region_Name	North_East_England	Local authority district(s)	Northumberland	2022-01-17	2022-01-23	4.39898	3.7111	5.24322
3100	swab positivity	CIS	J06000101	Region_Name	North_East_England	Local authority district(s)	Northumberland	2021-08-30	2021-09-05	1.43941	1.06971	1.92007
3101	antibody100 positivity	CIS	J06000101	Region_Name	North_East_England	Local authority district(s)	Northumberland	2022-02-21	2022-02-27	92.1068	91.115	93.0824
3102	antibody447 positivity	CIS	J06000101	Region_Name	North_East_England	Local authority district(s)	Northumberland	2022-03-07	2022-03-13	77.5476	76.1682	78.9032
3103	antibody23 positivity	CIS	J06000101	Region_Name	North_East_England	Local authority district(s)	Northumberland	2021-01-18	2021-01-24	14.6753	12.1955	17.6258
3104	antibody447 positivity	CIS	J06000101	Region_Name	North_East_England	Local authority district(s)	Northumberland	2021-05-10	2021-05-16	18.5028	16.8076	20.2973
3105	antibody23 positivity	CIS	J06000101	Region_Name	North_East_England	Local authority district(s)	Northumberland	2021-02-08	2021-02-14	22.129	19.4927	25.1539
3106	antibody23 positivity	CIS	J06000101	Region_Name	North_East_England	Local authority district(s)	Northumberland	2021-01-25	2021-01-31	16.0946	13.6272	18.9447
3107	antibody100 positivity	CIS	J06000101	Region_Name	North_East_England	Local authority district(s)	Northumberland	2021-03-08	2021-03-14	19.4696	17.4431	21.6847
3108	antibody447 positivity	CIS	J06000101	Region_Name	North_East_England	Local authority district(s)	Northumberland	2022-01-17	2022-01-23	60.5692	58.8449	62.3152
3109	antibody100 positivity	CIS	J06000101	Region_Name	North_East_England	Local authority district(s)	Northumberland	2021-05-24	2021-05-30	48.7126	46.8906	50.5235
3110	antibody23 positivity	CIS	J06000101	Region_Name	North_East_England	Local authority district(s)	Northumberland	2021-05-24	2021-05-30	76.5955	75.3728	77.8296
3111	antibody447 positivity	CIS	J06000101	Region_Name	North_East_England	Local authority district(s)	Northumberland	2021-07-05	2021-07-11	20.1956	18.6979	21.8195
3112	swab positivity	CIS	J06000101	Region_Name	North_East_England	Local authority district(s)	Northumberland	2022-04-11	2022-04-17	5.72991	4.72879	6.90629
3113	antibody23 positivity	CIS	J06000101	Region_Name	North_East_England	Local authority district(s)	Northumberland	2021-10-11	2021-10-17	90.651	89.7131	91.5849
3114	swab positivity	CIS	J06000101	Region_Name	North_East_England	Local authority district(s)	Northumberland	2021-07-05	2021-07-11	1.08596	0.735667	1.60399
3115	swab positivity	CIS	J06000101	Region_Name	North_East_England	Local authority district(s)	Northumberland	2021-10-18	2021-10-24	2.74836	2.16768	3.47219
3116	antibody23 positivity	CIS	J06000101	Region_Name	North_East_England	Local authority district(s)	Northumberland	2021-04-19	2021-04-25	62.1637	60.4091	63.8761
3117	swab positivity	CIS	J06000101	Region_Name	North_East_England	Local authority district(s)	Northumberland	2021-11-08	2021-11-14	1.9095	1.49826	2.42792
3118	antibody447 positivity	CIS	J06000101	Region_Name	North_East_England	Local authority district(s)	Northumberland	2021-12-06	2021-12-12	48.5596	46.6576	50.4126
3119	antibody447 positivity	CIS	J06000101	Region_Name	North_East_England	Local authority district(s)	Northumberland	2021-07-26	2021-08-01	19.0101	17.617	20.5229
3120	swab positivity	CIS	J06000101	Region_Name	North_East_England	Local authority district(s)	Northumberland	2022-01-10	2022-01-16	4.82362	4.0646	5.71999
3121	antibody100 positivity	CIS	J06000101	Region_Name	North_East_England	Local authority district(s)	Northumberland	2021-09-13	2021-09-19	55.3531	53.6397	57.0429
3122	antibody447 positivity	CIS	J06000101	Region_Name	North_East_England	Local authority district(s)	Northumberland	2021-10-04	2021-10-10	19.7559	18.3965	21.1339
3123	antibody447 positivity	CIS	J06000101	Region_Name	North_East_England	Local authority district(s)	Northumberland	2021-09-20	2021-09-26	21.838	20.4359	23.3168
3124	antibody100 positivity	CIS	J06000101	Region_Name	North_East_England	Local authority district(s)	Northumberland	2021-01-11	2021-01-17	8.53623	6.58097	10.822
3125	antibody100 positivity	CIS	J06000101	Region_Name	North_East_England	Local authority district(s)	Northumberland	2021-03-29	2021-04-04	24.705	22.7199	26.7791
3126	antibody100 positivity	CIS	J06000101	Region_Name	North_East_England	Local authority district(s)	Northumberland	2022-03-28	2022-04-03	94.7887	93.7326	95.705
3127	antibody447 positivity	CIS	J06000101	Region_Name	North_East_England	Local authority district(s)	Northumberland	2021-03-22	2021-03-28	6.3866	5.12769	7.87643
3128	antibody447 positivity	CIS	J06000101	Region_Name	North_East_England	Local authority district(s)	Northumberland	2021-01-25	2021-01-31	0.148202	0.0750295	0.294536
3129	swab positivity	CIS	J06000101	Region_Name	North_East_England	Local authority district(s)	Northumberland	2021-09-27	2021-10-03	1.77634	1.36438	2.32148
3130	antibody23 positivity	CIS	J06000101	Region_Name	North_East_England	Local authority district(s)	Northumberland	2021-11-22	2021-11-28	92.633	91.7766	93.4401
3131	antibody100 positivity	CIS	J06000101	Region_Name	North_East_England	Local authority district(s)	Northumberland	2021-02-15	2021-02-21	17.1662	14.818	19.6882
3132	antibody447 positivity	CIS	J06000101	Region_Name	North_East_England	Local authority district(s)	Northumberland	2022-04-18	2022-04-24	73.3696	70.8963	75.6615
3133	antibody100 positivity	CIS	J06000101	Region_Name	North_East_England	Local authority district(s)	Northumberland	2021-12-20	2021-12-26	87.7795	86.7413	88.7571
3134	antibody447 positivity	CIS	J06000101	Region_Name	North_East_England	Local authority district(s)	Northumberland	2021-06-14	2021-06-20	17.2296	15.8222	18.7314
3135	swab positivity	CIS	J06000101	Region_Name	North_East_England	Local authority district(s)	Northumberland	2022-03-21	2022-03-27	6.54778	5.54495	7.6707
3136	swab positivity	CIS	J06000101	Region_Name	North_East_England	Local authority district(s)	Northumberland	2022-03-28	2022-04-03	6.73795	5.7183	7.89539
3137	antibody23 positivity	CIS	J06000101	Region_Name	North_East_England	Local authority district(s)	Northumberland	2022-03-14	2022-03-20	98.6373	97.8966	99.1343
3138	swab positivity	CIS	J06000101	Region_Name	North_East_England	Local authority district(s)	Northumberland	2021-06-28	2021-07-04	0.64745	0.419833	1.00021
3139	antibody100 positivity	CIS	J06000101	Region_Name	North_East_England	Local authority district(s)	Northumberland	2021-07-05	2021-07-11	59.5179	57.8128	61.2123
3140	antibody447 positivity	CIS	J06000101	Region_Name	North_East_England	Local authority district(s)	Northumberland	2022-02-21	2022-02-27	60.6645	58.736	62.4842
3141	antibody100 positivity	CIS	J06000101	Region_Name	North_East_England	Local authority district(s)	Northumberland	2021-11-29	2021-12-05	74.18	72.59	75.7105
3142	antibody447 positivity	CIS	J06000101	Region_Name	North_East_England	Local authority district(s)	Northumberland	2021-11-22	2021-11-28	43.4291	41.5966	45.2642
3143	antibody23 positivity	CIS	J06000101	Region_Name	North_East_England	Local authority district(s)	Northumberland	2022-05-02	2022-05-08	99.6447	99.0501	99.8674
3144	antibody23 positivity	CIS	J06000101	Region_Name	North_East_England	Local authority district(s)	Northumberland	2022-02-21	2022-02-27	97.7954	96.8846	98.4711
3145	swab positivity	CIS	J06000101	Region_Name	North_East_England	Local authority district(s)	Northumberland	2022-02-07	2022-02-13	3.13265	2.57303	3.78994
3146	antibody23 positivity	CIS	J06000101	Region_Name	North_East_England	Local authority district(s)	Northumberland	2021-05-10	2021-05-16	71.4561	70.0934	72.8002
3147	antibody447 positivity	CIS	J06000101	Region_Name	North_East_England	Local authority district(s)	Northumberland	2021-03-08	2021-03-14	4.07445	3.06053	5.32526
3148	antibody447 positivity	CIS	J06000101	Region_Name	North_East_England	Local authority district(s)	Northumberland	2021-05-24	2021-05-30	18.4382	16.8822	20.1307
3149	antibody447 positivity	CIS	J06000101	Region_Name	North_East_England	Local authority district(s)	Northumberland	2021-05-31	2021-06-06	20.8807	19.2282	22.6865
3150	antibody100 positivity	CIS	J06000101	Region_Name	North_East_England	Local authority district(s)	Northumberland	2022-01-17	2022-01-23	91.633	90.7943	92.4715
3151	antibody23 positivity	CIS	J06000101	Region_Name	North_East_England	Local authority district(s)	Northumberland	2020-12-07	2020-12-13	6.9903	4.93339	9.79044
3152	antibody447 positivity	CIS	J06000101	Region_Name	North_East_England	Local authority district(s)	Northumberland	2022-05-02	2022-05-08	69.2999	65.6575	72.6857
3153	antibody100 positivity	CIS	J06000101	Region_Name	North_East_England	Local authority district(s)	Northumberland	2021-10-04	2021-10-10	51.7078	49.9599	53.386
3154	antibody23 positivity	CIS	J06000101	Region_Name	North_East_England	Local authority district(s)	Northumberland	2021-09-20	2021-09-26	90.2218	89.2999	91.1369
3155	antibody100 positivity	CIS	J06000101	Region_Name	North_East_England	Local authority district(s)	Northumberland	2021-09-27	2021-10-03	51.997	50.2656	53.685
3156	antibody100 positivity	CIS	J06000101	Region_Name	North_East_England	Local authority district(s)	Northumberland	2022-02-07	2022-02-13	91.9473	90.9732	92.8723
3157	antibody100 positivity	CIS	J06000101	Region_Name	North_East_England	Local authority district(s)	Northumberland	2021-03-22	2021-03-28	19.6703	17.7981	21.6355
3158	antibody100 positivity	CIS	J06000101	Region_Name	North_East_England	Local authority district(s)	Northumberland	2022-01-10	2022-01-16	92.4431	91.8169	93.061
3159	antibody23 positivity	CIS	J06000101	Region_Name	North_East_England	Local authority district(s)	Northumberland	2022-03-07	2022-03-13	98.8426	98.1967	99.2815
3160	antibody100 positivity	CIS	J06000101	Region_Name	North_East_England	Local authority district(s)	Northumberland	2021-12-06	2021-12-12	79.4955	78.1141	80.8367
3161	antibody23 positivity	CIS	J06000101	Region_Name	North_East_England	Local authority district(s)	Northumberland	2021-09-13	2021-09-19	90.9878	90.1809	91.8108
3162	antibody100 positivity	CIS	J06000101	Region_Name	North_East_England	Local authority district(s)	Northumberland	2021-01-04	2021-01-10	8.33816	6.32263	10.8402
3163	antibody447 positivity	CIS	J06000101	Region_Name	North_East_England	Local authority district(s)	Northumberland	2021-10-11	2021-10-17	20.2502	18.8667	21.7047
3164	antibody23 positivity	CIS	J06000101	Region_Name	North_East_England	Local authority district(s)	Northumberland	2021-08-23	2021-08-29	89.939	89.1315	90.7454
3165	antibody23 positivity	CIS	J06000101	Region_Name	North_East_England	Local authority district(s)	Northumberland	2021-03-29	2021-04-04	53.4409	51.3043	55.6607
3166	antibody23 positivity	CIS	J06000101	Region_Name	North_East_England	Local authority district(s)	Northumberland	2021-07-26	2021-08-01	89.6005	88.881	90.303
3167	swab positivity	CIS	J06000101	Region_Name	North_East_England	Local authority district(s)	Northumberland	2021-12-13	2021-12-19	3.02658	2.43301	3.76379
3168	swab positivity	CIS	J06000101	Region_Name	North_East_England	Local authority district(s)	Northumberland	2021-07-26	2021-08-01	1.34218	0.96536	1.84055
3169	antibody447 positivity	CIS	J06000101	Region_Name	North_East_England	Local authority district(s)	Northumberland	2021-11-01	2021-11-07	27.2634	25.6973	28.9915
3170	antibody447 positivity	CIS	J06000101	Region_Name	North_East_England	Local authority district(s)	Northumberland	2021-08-02	2021-08-08	20.5535	19.0377	22.1446
3171	swab positivity	CIS	J06000101	Region_Name	North_East_England	Local authority district(s)	Northumberland	2021-04-26	2021-05-02	0.071244	0.0361444	0.142488
3172	swab positivity	CIS	J06000101	Region_Name	North_East_England	Local authority district(s)	Northumberland	2022-05-02	2022-05-08	2.49747	1.64271	3.81436
3173	antibody23 positivity	CIS	J06000101	Region_Name	North_East_England	Local authority district(s)	Northumberland	2021-03-01	2021-03-07	39.3272	36.9857	41.8977
3174	antibody23 positivity	CIS	J06000101	Region_Name	North_East_England	Local authority district(s)	Northumberland	2021-04-12	2021-04-18	62.5883	60.8779	64.2657
3175	antibody100 positivity	CIS	J06000101	Region_Name	North_East_England	Local authority district(s)	Northumberland	2021-12-27	2022-01-02	90.8152	90.1493	91.5021
3176	antibody23 positivity	CIS	J06000101	Region_Name	North_East_England	Local authority district(s)	Northumberland	2021-04-05	2021-04-11	60.3393	58.3407	62.3946
3177	antibody23 positivity	CIS	J06000101	Region_Name	North_East_England	Local authority district(s)	Northumberland	2021-06-21	2021-06-27	86.2733	85.4355	87.0846
3178	antibody23 positivity	CIS	J06000101	Region_Name	North_East_England	Local authority district(s)	Northumberland	2021-05-31	2021-06-06	78.7987	77.6745	79.8906
3179	antibody100 positivity	CIS	J06000101	Region_Name	North_East_England	Local authority district(s)	Northumberland	2021-06-14	2021-06-20	59.7018	58.0412	61.3512
3180	antibody100 positivity	CIS	J06000101	Region_Name	North_East_England	Local authority district(s)	Northumberland	2022-04-25	2022-05-01	95.866	94.4769	96.9648
3181	antibody23 positivity	CIS	J06000101	Region_Name	North_East_England	Local authority district(s)	Northumberland	2020-12-28	2021-01-03	8.9199	6.79461	11.5774
3182	swab positivity	CIS	J06000101	Region_Name	North_East_England	Local authority district(s)	Northumberland	2021-12-27	2022-01-02	6.00818	4.99036	7.2164
3183	swab positivity	CIS	J06000101	Region_Name	North_East_England	Local authority district(s)	Northumberland	2022-04-25	2022-05-01	2.7717	2.04046	3.7813
3184	antibody447 positivity	CIS	J06000101	Region_Name	North_East_England	Local authority district(s)	Northumberland	2021-09-06	2021-09-12	12.9603	11.9427	14.0486
3185	antibody23 positivity	CIS	J06000101	Region_Name	North_East_England	Local authority district(s)	Northumberland	2022-02-07	2022-02-13	97.5465	96.7204	98.2191
3186	swab positivity	CIS	J06000101	Region_Name	North_East_England	Local authority district(s)	Northumberland	2021-05-03	2021-05-09	0.0716185	0.0362562	0.141623
3187	swab positivity	CIS	J06000101	Region_Name	North_East_England	Local authority district(s)	Northumberland	2021-02-08	2021-02-14	0.709344	0.501933	1.01005
3188	swab positivity	CIS	J06000101	Region_Name	North_East_England	Local authority district(s)	Northumberland	2021-09-06	2021-09-12	1.36738	1.01426	1.82316
3189	antibody23 positivity	CIS	J06000101	Region_Name	North_East_England	Local authority district(s)	Northumberland	2021-03-08	2021-03-14	43.6803	41.363	46.1156
3190	antibody23 positivity	CIS	J06000101	Region_Name	North_East_England	Local authority district(s)	Northumberland	2022-04-11	2022-04-17	98.8599	98.0979	99.3579
3191	antibody23 positivity	CIS	J06000101	Region_Name	North_East_England	Local authority district(s)	Northumberland	2022-04-25	2022-05-01	99.6017	99.054	99.8278
3192	antibody100 positivity	CIS	J06000101	Region_Name	North_East_England	Local authority district(s)	Northumberland	2021-11-15	2021-11-21	68.1146	66.4096	69.6922
3193	swab positivity	CIS	J06000101	Region_Name	North_East_England	Local authority district(s)	Northumberland	2020-12-28	2021-01-03	2.29561	1.77026	2.97801
3194	antibody23 positivity	CIS	J06000101	Region_Name	North_East_England	Local authority district(s)	Northumberland	2021-12-06	2021-12-12	94.2419	93.5	94.9796
3195	antibody23 positivity	CIS	J06000101	Region_Name	North_East_England	Local authority district(s)	Northumberland	2021-09-27	2021-10-03	89.234	88.1923	90.3076
3196	antibody100 positivity	CIS	J06000101	Region_Name	North_East_England	Local authority district(s)	Northumberland	2021-07-19	2021-07-25	59.6892	58.0818	61.3173
3197	antibody23 positivity	CIS	J06000101	Region_Name	North_East_England	Local authority district(s)	Northumberland	2021-11-01	2021-11-07	90.862	89.8766	91.8208
3198	swab positivity	CIS	J06000101	Region_Name	North_East_England	Local authority district(s)	Northumberland	2021-10-04	2021-10-10	1.99214	1.53969	2.56683
3199	antibody447 positivity	CIS	J06000101	Region_Name	North_East_England	Local authority district(s)	Northumberland	2021-09-13	2021-09-19	17.361	16.1395	18.6898
3200	swab positivity	CIS	J06000101	Region_Name	North_East_England	Local authority district(s)	Northumberland	2022-03-07	2022-03-13	3.77452	3.11858	4.52097
3201	antibody23 positivity	CIS	J06000101	Region_Name	North_East_England	Local authority district(s)	Northumberland	2022-01-10	2022-01-16	96.0621	95.3974	96.7143
3202	swab positivity	CIS	J06000101	Region_Name	North_East_England	Local authority district(s)	Northumberland	2020-12-21	2020-12-27	2.0278	1.48275	2.73971
3203	swab positivity	CIS	J06000101	Region_Name	North_East_England	Local authority district(s)	Northumberland	2021-03-01	2021-03-07	0.274058	0.172187	0.439731
3204	antibody23 positivity	CIS	J06000101	Region_Name	North_East_England	Local authority district(s)	Northumberland	2021-08-09	2021-08-15	89.7144	89.0139	90.4182
3205	antibody100 positivity	CIS	J06000101	Region_Name	North_East_England	Local authority district(s)	Northumberland	2020-12-14	2020-12-20	5.35909	3.60708	7.87729
3206	antibody100 positivity	CIS	J06000101	Region_Name	North_East_England	Local authority district(s)	Northumberland	2021-02-22	2021-02-28	15.9103	13.8373	18.1729
3207	swab positivity	CIS	J06000101	Region_Name	North_East_England	Local authority district(s)	Northumberland	2021-10-25	2021-10-31	2.75542	2.17231	3.47312
3208	swab positivity	CIS	J06000101	Region_Name	North_East_England	Local authority district(s)	Northumberland	2022-02-28	2022-03-06	2.71237	2.22284	3.30092
3209	antibody23 positivity	CIS	J06000101	Region_Name	North_East_England	Local authority district(s)	Northumberland	2020-12-14	2020-12-20	7.59685	5.53611	10.3958
3210	antibody23 positivity	CIS	J06000101	Region_Name	North_East_England	Local authority district(s)	Northumberland	2021-10-25	2021-10-31	90.8936	89.879	91.8676
3211	antibody100 positivity	CIS	J06000101	Region_Name	North_East_England	Local authority district(s)	Northumberland	2021-04-12	2021-04-18	28.2878	26.2557	30.25
3212	antibody447 positivity	CIS	J06000101	Region_Name	North_East_England	Local authority district(s)	Northumberland	2021-03-01	2021-03-07	3.2155	2.31855	4.38934
3213	antibody447 positivity	CIS	J06000101	Region_Name	North_East_England	Local authority district(s)	Northumberland	2021-04-12	2021-04-18	10.1185	8.70465	11.6842
3214	swab positivity	CIS	J06000101	Region_Name	North_East_England	Local authority district(s)	Northumberland	2021-02-22	2021-02-28	0.330439	0.214575	0.513024
3215	swab positivity	CIS	J06000101	Region_Name	North_East_England	Local authority district(s)	Northumberland	2021-12-06	2021-12-12	2.0135	1.59843	2.54332
3216	antibody100 positivity	CIS	J06000101	Region_Name	North_East_England	Local authority district(s)	Northumberland	2020-12-21	2020-12-27	4.95645	3.41151	7.14176
3217	antibody23 positivity	CIS	J06000101	Region_Name	North_East_England	Local authority district(s)	Northumberland	2021-08-02	2021-08-08	88.9822	88.2029	89.7354
3218	swab positivity	CIS	J06000101	Region_Name	North_East_England	Local authority district(s)	Northumberland	2021-08-02	2021-08-08	1.33472	0.973025	1.82668
3219	antibody100 positivity	CIS	J06000101	Region_Name	North_East_England	Local authority district(s)	Northumberland	2021-05-03	2021-05-09	40.6829	38.9204	42.3999
3220	antibody100 positivity	CIS	J06000101	Region_Name	North_East_England	Local authority district(s)	Northumberland	2021-11-08	2021-11-14	62.8123	61.0444	64.4963
3221	swab positivity	CIS	J06000101	Region_Name	North_East_England	Local authority district(s)	Northumberland	2021-09-13	2021-09-19	1.30313	0.970819	1.73491
3222	antibody447 positivity	CIS	J06000101	Region_Name	North_East_England	Local authority district(s)	Northumberland	2020-12-14	2020-12-20	0.042352	0.0145121	0.126006
3223	antibody100 positivity	CIS	J06000101	Region_Name	North_East_England	Local authority district(s)	Northumberland	2021-07-26	2021-08-01	56.5863	54.9257	58.2962
3224	antibody447 positivity	CIS	J06000101	Region_Name	North_East_England	Local authority district(s)	Northumberland	2021-06-21	2021-06-27	21.4672	19.8865	23.2241
3225	swab positivity	CIS	J06000101	Region_Name	North_East_England	Local authority district(s)	Northumberland	2021-07-19	2021-07-25	1.54517	1.09205	2.16314
3226	antibody23 positivity	CIS	J06000101	Region_Name	North_East_England	Local authority district(s)	Northumberland	2021-05-17	2021-05-23	74.1356	72.8668	75.4421
3227	antibody100 positivity	CIS	J06000101	Region_Name	North_East_England	Local authority district(s)	Northumberland	2022-04-11	2022-04-17	95.3987	94.2515	96.3825
3228	antibody23 positivity	CIS	J06000101	Region_Name	North_East_England	Local authority district(s)	Northumberland	2021-12-13	2021-12-19	95.1659	94.435	95.8442
3229	antibody100 positivity	CIS	J06000101	Region_Name	North_East_England	Local authority district(s)	Northumberland	2022-03-14	2022-03-20	95.3053	94.4294	96.1288
3230	antibody100 positivity	CIS	J06000101	Region_Name	North_East_England	Local authority district(s)	Northumberland	2020-12-28	2021-01-03	5.12416	3.65947	7.14734
3231	antibody447 positivity	CIS	J06000101	Region_Name	North_East_England	Local authority district(s)	Northumberland	2021-12-13	2021-12-19	52.9716	51.1982	54.778
3232	antibody447 positivity	CIS	J06000101	Region_Name	North_East_England	Local authority district(s)	Northumberland	2022-04-04	2022-04-10	74.6444	72.7406	76.416
3233	antibody447 positivity	CIS	J06000101	Region_Name	North_East_England	Local authority district(s)	Northumberland	2021-04-19	2021-04-25	12.2482	10.7003	13.8196
3234	antibody447 positivity	CIS	J06000101	Region_Name	North_East_England	Local authority district(s)	Northumberland	2020-12-07	2020-12-13	0.0287094	0.00807072	0.101405
3235	antibody100 positivity	CIS	J06000101	Region_Name	North_East_England	Local authority district(s)	Northumberland	2022-04-18	2022-04-24	95.2798	94.0473	96.3173
3236	antibody447 positivity	CIS	J06000101	Region_Name	North_East_England	Local authority district(s)	Northumberland	2022-01-03	2022-01-09	64.4567	62.7849	66.1128
3237	antibody447 positivity	CIS	J06000101	Region_Name	North_East_England	Local authority district(s)	Northumberland	2022-04-25	2022-05-01	69.7793	66.6136	72.7271
3238	swab positivity	CIS	J06000101	Region_Name	North_East_England	Local authority district(s)	Northumberland	2021-01-18	2021-01-24	1.77627	1.36161	2.30434
3239	antibody100 positivity	CIS	J06000101	Region_Name	North_East_England	Local authority district(s)	Northumberland	2021-10-25	2021-10-31	58.2759	56.4968	60.0687
3240	antibody447 positivity	CIS	J06000101	Region_Name	North_East_England	Local authority district(s)	Northumberland	2022-03-14	2022-03-20	76.3765	74.918	77.839
3241	swab positivity	CIS	J06000101	Region_Name	North_East_England	Local authority district(s)	Northumberland	2021-03-22	2021-03-28	0.187059	0.106082	0.33221
3242	swab positivity	CIS	J06000101	Region_Name	North_East_England	Local authority district(s)	Northumberland	2022-02-14	2022-02-20	2.57945	2.10601	3.14963
3243	antibody23 positivity	CIS	J06000101	Region_Name	North_East_England	Local authority district(s)	Northumberland	2021-08-16	2021-08-22	90.0844	89.2888	90.8609
3244	antibody23 positivity	CIS	J06000101	Region_Name	North_East_England	Local authority district(s)	Northumberland	2022-02-28	2022-03-06	98.8747	98.2757	99.2884
3245	antibody447 positivity	CIS	J06000101	Region_Name	North_East_England	Local authority district(s)	Northumberland	2022-03-28	2022-04-03	73.7179	71.968	75.3985
3246	swab positivity	CIS	J06000101	Region_Name	North_East_England	Local authority district(s)	Northumberland	2021-08-16	2021-08-22	1.44822	1.06994	1.96358
3247	swab positivity	CIS	J06000101	Region_Name	North_East_England	Local authority district(s)	Northumberland	2021-02-01	2021-02-07	1.09193	0.801195	1.50726
3248	antibody447 positivity	CIS	J06000101	Region_Name	North_East_England	Local authority district(s)	Northumberland	2021-11-08	2021-11-14	32.1259	30.4421	33.8681
3249	antibody100 positivity	CIS	J06000101	Region_Name	North_East_England	Local authority district(s)	Northumberland	2021-04-19	2021-04-25	28.6416	26.7727	30.4432
3250	antibody100 positivity	CIS	J06000101	Region_Name	North_East_England	Local authority district(s)	Northumberland	2021-08-23	2021-08-29	57.1912	55.4984	58.89
3251	antibody100 positivity	CIS	J06000101	Region_Name	North_East_England	Local authority district(s)	Northumberland	2021-04-26	2021-05-02	36.194	34.2784	38.0812
3252	antibody23 positivity	CIS	J06000101	Region_Name	North_East_England	Local authority district(s)	Northumberland	2021-02-15	2021-02-21	27.0858	24.3488	30.049
3253	swab positivity	CIS	J06000101	Region_Name	North_East_England	Local authority district(s)	Northumberland	2021-11-29	2021-12-05	2.01815	1.59221	2.54914
3254	antibody23 positivity	CIS	J06000101	Region_Name	North_East_England	Local authority district(s)	Northumberland	2022-01-24	2022-01-30	97.4374	96.6157	98.0993
3255	antibody23 positivity	CIS	J06000101	Region_Name	North_East_England	Local authority district(s)	Northumberland	2021-07-19	2021-07-25	88.9686	88.2917	89.7015
3256	antibody100 positivity	CIS	J06000101	Region_Name	North_East_England	Local authority district(s)	Northumberland	2022-02-28	2022-03-06	94.8339	94.0296	95.6164
3257	antibody23 positivity	CIS	J06000102	Region_Name	North_East_England	Local authority district(s)	North Tyneside	2021-03-08	2021-03-14	40.6886	38.3467	43.0402
3258	antibody23 positivity	CIS	J06000102	Region_Name	North_East_England	Local authority district(s)	North Tyneside	2021-02-01	2021-02-07	18.3769	15.8479	21.2155
3259	antibody447 positivity	CIS	J06000102	Region_Name	North_East_England	Local authority district(s)	North Tyneside	2022-01-10	2022-01-16	66.0745	64.141	67.9583
3260	antibody447 positivity	CIS	J06000102	Region_Name	North_East_England	Local authority district(s)	North Tyneside	2021-02-22	2021-02-28	3.65402	2.59851	5.09964
3261	swab positivity	CIS	J06000102	Region_Name	North_East_England	Local authority district(s)	North Tyneside	2021-01-11	2021-01-17	1.43776	1.02753	2.00324
3262	antibody447 positivity	CIS	J06000102	Region_Name	North_East_England	Local authority district(s)	North Tyneside	2021-06-28	2021-07-04	19.0661	17.4478	20.7834
3263	antibody23 positivity	CIS	J06000102	Region_Name	North_East_England	Local authority district(s)	North Tyneside	2021-03-01	2021-03-07	36.6977	34.2885	39.0568
3264	antibody100 positivity	CIS	J06000102	Region_Name	North_East_England	Local authority district(s)	North Tyneside	2021-02-01	2021-02-07	11.6811	9.70982	14.0032
3265	antibody100 positivity	CIS	J06000102	Region_Name	North_East_England	Local authority district(s)	North Tyneside	2021-02-08	2021-02-14	15.0147	12.7478	17.6576
3266	antibody100 positivity	CIS	J06000102	Region_Name	North_East_England	Local authority district(s)	North Tyneside	2021-02-15	2021-02-21	16.9348	14.5627	19.569
3267	swab positivity	CIS	J06000102	Region_Name	North_East_England	Local authority district(s)	North Tyneside	2021-02-01	2021-02-07	1.04556	0.71964	1.52902
3268	antibody447 positivity	CIS	J06000102	Region_Name	North_East_England	Local authority district(s)	North Tyneside	2021-06-07	2021-06-13	20.2118	18.5434	22.0277
3269	antibody100 positivity	CIS	J06000102	Region_Name	North_East_England	Local authority district(s)	North Tyneside	2021-06-07	2021-06-13	52.9129	51.1287	54.7242
3270	antibody100 positivity	CIS	J06000102	Region_Name	North_East_England	Local authority district(s)	North Tyneside	2022-01-17	2022-01-23	91.1579	90.135	92.1662
3271	antibody447 positivity	CIS	J06000102	Region_Name	North_East_England	Local authority district(s)	North Tyneside	2022-01-03	2022-01-09	64.8505	62.8649	66.7574
3272	antibody100 positivity	CIS	J06000102	Region_Name	North_East_England	Local authority district(s)	North Tyneside	2021-10-25	2021-10-31	61.5897	59.5252	63.6322
3273	antibody100 positivity	CIS	J06000102	Region_Name	North_East_England	Local authority district(s)	North Tyneside	2020-12-28	2021-01-03	5.88525	4.21032	8.09521
3274	antibody447 positivity	CIS	J06000102	Region_Name	North_East_England	Local authority district(s)	North Tyneside	2021-12-27	2022-01-02	66.6541	64.7174	68.5223
3275	antibody447 positivity	CIS	J06000102	Region_Name	North_East_England	Local authority district(s)	North Tyneside	2021-02-15	2021-02-21	0.923928	0.609387	1.42649
3276	antibody100 positivity	CIS	J06000102	Region_Name	North_East_England	Local authority district(s)	North Tyneside	2020-12-07	2020-12-13	5.85518	3.82199	8.72032
3277	swab positivity	CIS	J06000102	Region_Name	North_East_England	Local authority district(s)	North Tyneside	2021-03-01	2021-03-07	0.418694	0.256821	0.675415
3278	antibody23 positivity	CIS	J06000102	Region_Name	North_East_England	Local authority district(s)	North Tyneside	2021-02-08	2021-02-14	22.6001	19.8899	25.5872
3279	antibody100 positivity	CIS	J06000102	Region_Name	North_East_England	Local authority district(s)	North Tyneside	2021-06-14	2021-06-20	57.7178	55.9121	59.5129
3280	swab positivity	CIS	J06000102	Region_Name	North_East_England	Local authority district(s)	North Tyneside	2021-05-31	2021-06-06	0.204744	0.111423	0.376691
3281	antibody23 positivity	CIS	J06000102	Region_Name	North_East_England	Local authority district(s)	North Tyneside	2022-02-28	2022-03-06	98.938	98.2324	99.3839
3282	antibody447 positivity	CIS	J06000102	Region_Name	North_East_England	Local authority district(s)	North Tyneside	2022-02-28	2022-03-06	77.5488	75.9888	79.0275
3283	swab positivity	CIS	J06000102	Region_Name	North_East_England	Local authority district(s)	North Tyneside	2021-03-08	2021-03-14	0.340867	0.203506	0.57493
3284	swab positivity	CIS	J06000102	Region_Name	North_East_England	Local authority district(s)	North Tyneside	2021-10-18	2021-10-24	2.6231	2.00973	3.44721
3285	swab positivity	CIS	J06000102	Region_Name	North_East_England	Local authority district(s)	North Tyneside	2021-06-28	2021-07-04	0.635771	0.396403	1.02339
3286	antibody100 positivity	CIS	J06000102	Region_Name	North_East_England	Local authority district(s)	North Tyneside	2021-10-18	2021-10-24	59.939	57.8898	61.9442
3287	swab positivity	CIS	J06000102	Region_Name	North_East_England	Local authority district(s)	North Tyneside	2020-12-07	2020-12-13	0.654137	0.338014	1.28741
3288	antibody100 positivity	CIS	J06000102	Region_Name	North_East_England	Local authority district(s)	North Tyneside	2021-06-28	2021-07-04	58.7205	56.8244	60.573
3289	swab positivity	CIS	J06000102	Region_Name	North_East_England	Local authority district(s)	North Tyneside	2021-03-22	2021-03-28	0.344359	0.198456	0.616422
3290	swab positivity	CIS	J06000102	Region_Name	North_East_England	Local authority district(s)	North Tyneside	2022-04-18	2022-04-24	4.22393	3.25121	5.46269
3291	antibody447 positivity	CIS	J06000102	Region_Name	North_East_England	Local authority district(s)	North Tyneside	2021-02-01	2021-02-07	0.89614	0.541837	1.49398
3292	antibody23 positivity	CIS	J06000102	Region_Name	North_East_England	Local authority district(s)	North Tyneside	2020-12-07	2020-12-13	7.71073	5.49506	10.7543
3293	antibody447 positivity	CIS	J06000102	Region_Name	North_East_England	Local authority district(s)	North Tyneside	2021-12-13	2021-12-19	51.4601	49.3183	53.5637
3294	antibody23 positivity	CIS	J06000102	Region_Name	North_East_England	Local authority district(s)	North Tyneside	2021-06-14	2021-06-20	81.3454	80.3049	82.3769
3295	antibody447 positivity	CIS	J06000102	Region_Name	North_East_England	Local authority district(s)	North Tyneside	2021-10-25	2021-10-31	26.5561	24.7264	28.5174
3296	swab positivity	CIS	J06000102	Region_Name	North_East_England	Local authority district(s)	North Tyneside	2022-04-25	2022-05-01	2.84903	2.01103	4.00109
3297	swab positivity	CIS	J06000102	Region_Name	North_East_England	Local authority district(s)	North Tyneside	2021-08-23	2021-08-29	1.32751	0.936986	1.85238
3298	antibody100 positivity	CIS	J06000102	Region_Name	North_East_England	Local authority district(s)	North Tyneside	2021-12-06	2021-12-12	79.3254	77.6888	80.8874
3299	antibody447 positivity	CIS	J06000102	Region_Name	North_East_England	Local authority district(s)	North Tyneside	2021-09-06	2021-09-12	14.3067	13.0311	15.6586
3300	antibody23 positivity	CIS	J06000102	Region_Name	North_East_England	Local authority district(s)	North Tyneside	2021-03-22	2021-03-28	42.278	39.8579	44.5812
3301	antibody23 positivity	CIS	J06000102	Region_Name	North_East_England	Local authority district(s)	North Tyneside	2021-09-13	2021-09-19	89.5684	88.5195	90.5836
3302	antibody100 positivity	CIS	J06000102	Region_Name	North_East_England	Local authority district(s)	North Tyneside	2022-04-18	2022-04-24	94.8856	93.3812	96.2232
3303	antibody23 positivity	CIS	J06000102	Region_Name	North_East_England	Local authority district(s)	North Tyneside	2021-09-27	2021-10-03	88.0278	86.6927	89.2672
3304	swab positivity	CIS	J06000102	Region_Name	North_East_England	Local authority district(s)	North Tyneside	2021-02-15	2021-02-21	0.637369	0.420897	0.98334
3305	antibody100 positivity	CIS	J06000102	Region_Name	North_East_England	Local authority district(s)	North Tyneside	2021-01-04	2021-01-10	8.87019	6.77482	11.5068
3306	antibody23 positivity	CIS	J06000102	Region_Name	North_East_England	Local authority district(s)	North Tyneside	2021-01-04	2021-01-10	12.6021	10.2196	15.458
3307	antibody100 positivity	CIS	J06000102	Region_Name	North_East_England	Local authority district(s)	North Tyneside	2021-03-08	2021-03-14	18.3803	16.4391	20.5199
3308	swab positivity	CIS	J06000102	Region_Name	North_East_England	Local authority district(s)	North Tyneside	2021-04-19	2021-04-25	0.138032	0.0726247	0.270097
3309	antibody23 positivity	CIS	J06000102	Region_Name	North_East_England	Local authority district(s)	North Tyneside	2021-12-27	2022-01-02	94.7248	93.7907	95.6842
3310	antibody23 positivity	CIS	J06000102	Region_Name	North_East_England	Local authority district(s)	North Tyneside	2021-10-25	2021-10-31	89.9352	88.6284	91.1261
3311	swab positivity	CIS	J06000102	Region_Name	North_East_England	Local authority district(s)	North Tyneside	2021-09-27	2021-10-03	1.70551	1.25749	2.29243
3312	swab positivity	CIS	J06000102	Region_Name	North_East_England	Local authority district(s)	North Tyneside	2021-09-13	2021-09-19	1.22392	0.88184	1.67855
3313	antibody23 positivity	CIS	J06000102	Region_Name	North_East_England	Local authority district(s)	North Tyneside	2021-05-31	2021-06-06	74.6622	73.3552	75.9551
3314	antibody100 positivity	CIS	J06000102	Region_Name	North_East_England	Local authority district(s)	North Tyneside	2022-01-10	2022-01-16	91.6849	90.9029	92.4771
3315	antibody100 positivity	CIS	J06000102	Region_Name	North_East_England	Local authority district(s)	North Tyneside	2021-12-13	2021-12-19	84.0737	82.6647	85.4207
3316	swab positivity	CIS	J06000102	Region_Name	North_East_England	Local authority district(s)	North Tyneside	2022-02-28	2022-03-06	3.41851	2.76638	4.22252
3317	antibody447 positivity	CIS	J06000102	Region_Name	North_East_England	Local authority district(s)	North Tyneside	2022-04-18	2022-04-24	74.7711	71.7451	77.4211
3318	antibody23 positivity	CIS	J06000102	Region_Name	North_East_England	Local authority district(s)	North Tyneside	2021-08-23	2021-08-29	88.2234	87.1683	89.2231
3319	antibody447 positivity	CIS	J06000102	Region_Name	North_East_England	Local authority district(s)	North Tyneside	2021-04-19	2021-04-25	12.8823	11.3352	14.6271
3320	antibody23 positivity	CIS	J06000102	Region_Name	North_East_England	Local authority district(s)	North Tyneside	2022-01-17	2022-01-23	97.2641	96.2606	98.0461
3321	antibody447 positivity	CIS	J06000102	Region_Name	North_East_England	Local authority district(s)	North Tyneside	2022-04-25	2022-05-01	71.491	67.6897	74.8671
3322	antibody447 positivity	CIS	J06000102	Region_Name	North_East_England	Local authority district(s)	North Tyneside	2022-03-14	2022-03-20	77.2945	75.5056	78.9004
3323	antibody23 positivity	CIS	J06000102	Region_Name	North_East_England	Local authority district(s)	North Tyneside	2021-08-02	2021-08-08	87.0891	86.1196	87.9998
3324	antibody23 positivity	CIS	J06000102	Region_Name	North_East_England	Local authority district(s)	North Tyneside	2021-12-06	2021-12-12	93.3058	92.2693	94.2687
3325	swab positivity	CIS	J06000102	Region_Name	North_East_England	Local authority district(s)	North Tyneside	2021-10-25	2021-10-31	2.62787	2.01943	3.43503
3326	swab positivity	CIS	J06000102	Region_Name	North_East_England	Local authority district(s)	North Tyneside	2021-02-08	2021-02-14	0.767702	0.514715	1.15296
3327	antibody100 positivity	CIS	J06000102	Region_Name	North_East_England	Local authority district(s)	North Tyneside	2022-01-24	2022-01-30	90.8793	89.7869	91.9356
3328	swab positivity	CIS	J06000102	Region_Name	North_East_England	Local authority district(s)	North Tyneside	2021-11-08	2021-11-14	1.97575	1.52258	2.57355
3329	swab positivity	CIS	J06000102	Region_Name	North_East_England	Local authority district(s)	North Tyneside	2020-12-28	2021-01-03	1.44524	0.994768	2.11433
3330	antibody23 positivity	CIS	J06000102	Region_Name	North_East_England	Local authority district(s)	North Tyneside	2022-03-14	2022-03-20	98.7812	97.9369	99.2952
3331	swab positivity	CIS	J06000102	Region_Name	North_East_England	Local authority district(s)	North Tyneside	2022-01-10	2022-01-16	5.98637	4.98107	7.13359
3332	antibody23 positivity	CIS	J06000102	Region_Name	North_East_England	Local authority district(s)	North Tyneside	2022-04-18	2022-04-24	98.9643	97.9954	99.4826
3333	antibody23 positivity	CIS	J06000102	Region_Name	North_East_England	Local authority district(s)	North Tyneside	2021-11-29	2021-12-05	91.9794	90.8644	93.0399
3334	antibody100 positivity	CIS	J06000102	Region_Name	North_East_England	Local authority district(s)	North Tyneside	2021-04-19	2021-04-25	26.1891	24.4507	28.0901
3335	antibody100 positivity	CIS	J06000102	Region_Name	North_East_England	Local authority district(s)	North Tyneside	2022-04-25	2022-05-01	95.7114	94.0635	97.0468
3336	antibody23 positivity	CIS	J06000102	Region_Name	North_East_England	Local authority district(s)	North Tyneside	2021-10-11	2021-10-17	89.5042	88.3128	90.6253
3337	swab positivity	CIS	J06000102	Region_Name	North_East_England	Local authority district(s)	North Tyneside	2022-03-21	2022-03-27	6.83968	5.70936	8.2499
3338	swab positivity	CIS	J06000102	Region_Name	North_East_England	Local authority district(s)	North Tyneside	2021-10-11	2021-10-17	2.2438	1.69997	2.94524
3339	antibody100 positivity	CIS	J06000102	Region_Name	North_East_England	Local authority district(s)	North Tyneside	2020-12-14	2020-12-20	6.41926	4.34886	9.22514
3340	swab positivity	CIS	J06000102	Region_Name	North_East_England	Local authority district(s)	North Tyneside	2021-09-06	2021-09-12	1.24662	0.894924	1.73458
3341	antibody23 positivity	CIS	J06000102	Region_Name	North_East_England	Local authority district(s)	North Tyneside	2021-04-19	2021-04-25	57.4246	55.6079	59.1834
3342	antibody23 positivity	CIS	J06000102	Region_Name	North_East_England	Local authority district(s)	North Tyneside	2021-06-28	2021-07-04	84.3898	83.3938	85.3616
3343	swab positivity	CIS	J06000102	Region_Name	North_East_England	Local authority district(s)	North Tyneside	2021-11-29	2021-12-05	2.37439	1.83616	3.05792
3344	antibody23 positivity	CIS	J06000102	Region_Name	North_East_England	Local authority district(s)	North Tyneside	2020-12-28	2021-01-03	9.56333	7.34659	12.3685
3345	swab positivity	CIS	J06000102	Region_Name	North_East_England	Local authority district(s)	North Tyneside	2021-01-04	2021-01-10	1.36307	0.959252	1.9276
3346	antibody100 positivity	CIS	J06000102	Region_Name	North_East_England	Local authority district(s)	North Tyneside	2021-03-01	2021-03-07	17.8092	15.781	20.0372
3347	antibody100 positivity	CIS	J06000102	Region_Name	North_East_England	Local authority district(s)	North Tyneside	2021-01-11	2021-01-17	8.82034	6.83869	11.2487
3348	antibody23 positivity	CIS	J06000102	Region_Name	North_East_England	Local authority district(s)	North Tyneside	2021-01-11	2021-01-17	12.7467	10.4251	15.6054
3349	antibody447 positivity	CIS	J06000102	Region_Name	North_East_England	Local authority district(s)	North Tyneside	2021-12-06	2021-12-12	47.545	45.3383	49.7336
3350	swab positivity	CIS	J06000102	Region_Name	North_East_England	Local authority district(s)	North Tyneside	2021-06-21	2021-06-27	0.539199	0.328306	0.895497
3351	antibody100 positivity	CIS	J06000102	Region_Name	North_East_England	Local authority district(s)	North Tyneside	2022-02-28	2022-03-06	94.3833	93.349	95.364
3352	antibody23 positivity	CIS	J06000102	Region_Name	North_East_England	Local authority district(s)	North Tyneside	2021-10-18	2021-10-24	89.6473	88.3773	90.7843
3353	antibody23 positivity	CIS	J06000102	Region_Name	North_East_England	Local authority district(s)	North Tyneside	2021-07-26	2021-08-01	87.691	86.8098	88.5629
3354	antibody100 positivity	CIS	J06000102	Region_Name	North_East_England	Local authority district(s)	North Tyneside	2021-03-15	2021-03-21	17.6779	15.7897	19.6621
3355	antibody447 positivity	CIS	J06000102	Region_Name	North_East_England	Local authority district(s)	North Tyneside	2021-01-18	2021-01-24	0.158065	0.0761208	0.327412
3356	antibody447 positivity	CIS	J06000102	Region_Name	North_East_England	Local authority district(s)	North Tyneside	2021-05-10	2021-05-16	18.383	16.6851	20.1915
3357	swab positivity	CIS	J06000102	Region_Name	North_East_England	Local authority district(s)	North Tyneside	2022-03-14	2022-03-20	5.76463	4.7907	6.96769
3358	antibody100 positivity	CIS	J06000102	Region_Name	North_East_England	Local authority district(s)	North Tyneside	2021-05-31	2021-06-06	49.4441	47.591	51.2991
3359	antibody447 positivity	CIS	J06000102	Region_Name	North_East_England	Local authority district(s)	North Tyneside	2021-10-18	2021-10-24	25.5532	23.7724	27.506
3360	antibody23 positivity	CIS	J06000102	Region_Name	North_East_England	Local authority district(s)	North Tyneside	2021-09-06	2021-09-12	89.4149	88.3802	90.4069
3361	antibody23 positivity	CIS	J06000102	Region_Name	North_East_England	Local authority district(s)	North Tyneside	2021-11-15	2021-11-21	91.8139	90.6502	92.8878
3362	antibody447 positivity	CIS	J06000102	Region_Name	North_East_England	Local authority district(s)	North Tyneside	2022-01-17	2022-01-23	61.938	59.9234	63.9336
3363	antibody447 positivity	CIS	J06000102	Region_Name	North_East_England	Local authority district(s)	North Tyneside	2021-05-31	2021-06-06	20.5457	18.8226	22.4225
3364	antibody23 positivity	CIS	J06000102	Region_Name	North_East_England	Local authority district(s)	North Tyneside	2021-05-10	2021-05-16	66.4684	64.9399	67.9686
3365	antibody447 positivity	CIS	J06000102	Region_Name	North_East_England	Local authority district(s)	North Tyneside	2021-06-14	2021-06-20	17.1419	15.6204	18.7373
3366	antibody100 positivity	CIS	J06000102	Region_Name	North_East_England	Local authority district(s)	North Tyneside	2021-08-02	2021-08-08	55.5867	53.6778	57.5206
3367	antibody23 positivity	CIS	J06000102	Region_Name	North_East_England	Local authority district(s)	North Tyneside	2021-07-12	2021-07-18	86.0737	85.1853	86.9272
3368	swab positivity	CIS	J06000102	Region_Name	North_East_England	Local authority district(s)	North Tyneside	2022-01-17	2022-01-23	5.77591	4.82351	6.88327
3369	antibody23 positivity	CIS	J06000102	Region_Name	North_East_England	Local authority district(s)	North Tyneside	2022-04-04	2022-04-10	99.0644	98.2713	99.5114
3370	antibody100 positivity	CIS	J06000102	Region_Name	North_East_England	Local authority district(s)	North Tyneside	2021-08-23	2021-08-29	59.6892	57.7514	61.6089
3371	antibody447 positivity	CIS	J06000102	Region_Name	North_East_England	Local authority district(s)	North Tyneside	2021-01-25	2021-01-31	0.218042	0.111167	0.438317
3372	swab positivity	CIS	J06000102	Region_Name	North_East_England	Local authority district(s)	North Tyneside	2022-02-21	2022-02-27	3.10813	2.52358	3.85518
3373	antibody447 positivity	CIS	J06000102	Region_Name	North_East_England	Local authority district(s)	North Tyneside	2021-01-04	2021-01-10	0.109179	0.0454639	0.258511
3374	antibody447 positivity	CIS	J06000102	Region_Name	North_East_England	Local authority district(s)	North Tyneside	2021-03-08	2021-03-14	4.99426	3.82461	6.44889
3375	antibody23 positivity	CIS	J06000102	Region_Name	North_East_England	Local authority district(s)	North Tyneside	2022-04-25	2022-05-01	99.6874	99.1837	99.8794
3376	antibody23 positivity	CIS	J06000102	Region_Name	North_East_England	Local authority district(s)	North Tyneside	2021-11-22	2021-11-28	91.5667	90.4073	92.6539
3377	swab positivity	CIS	J06000102	Region_Name	North_East_England	Local authority district(s)	North Tyneside	2021-03-15	2021-03-21	0.390066	0.229526	0.678297
3378	antibody100 positivity	CIS	J06000102	Region_Name	North_East_England	Local authority district(s)	North Tyneside	2022-02-21	2022-02-27	91.6633	90.3909	92.8758
3379	antibody23 positivity	CIS	J06000102	Region_Name	North_East_England	Local authority district(s)	North Tyneside	2021-01-18	2021-01-24	14.5877	12.0961	17.4911
3380	antibody447 positivity	CIS	J06000102	Region_Name	North_East_England	Local authority district(s)	North Tyneside	2021-10-11	2021-10-17	21.7526	20.1205	23.5339
3381	antibody23 positivity	CIS	J06000102	Region_Name	North_East_England	Local authority district(s)	North Tyneside	2022-02-07	2022-02-13	97.5419	96.4625	98.3249
3382	antibody447 positivity	CIS	J06000102	Region_Name	North_East_England	Local authority district(s)	North Tyneside	2021-04-26	2021-05-02	13.77	12.2385	15.4579
3383	swab positivity	CIS	J06000102	Region_Name	North_East_England	Local authority district(s)	North Tyneside	2021-03-29	2021-04-04	0.432693	0.245183	0.77875
3384	antibody23 positivity	CIS	J06000102	Region_Name	North_East_England	Local authority district(s)	North Tyneside	2022-02-21	2022-02-27	97.8727	96.7625	98.6294
3385	antibody447 positivity	CIS	J06000102	Region_Name	North_East_England	Local authority district(s)	North Tyneside	2021-07-19	2021-07-25	21.8741	20.0785	23.7335
3386	antibody100 positivity	CIS	J06000102	Region_Name	North_East_England	Local authority district(s)	North Tyneside	2021-09-06	2021-09-12	61.1761	59.1786	63.0766
3387	antibody447 positivity	CIS	J06000102	Region_Name	North_East_England	Local authority district(s)	North Tyneside	2021-02-08	2021-02-14	0.683986	0.420941	1.10906
3388	antibody447 positivity	CIS	J06000102	Region_Name	North_East_England	Local authority district(s)	North Tyneside	2021-09-27	2021-10-03	23.0174	21.4018	24.7798
3389	swab positivity	CIS	J06000102	Region_Name	North_East_England	Local authority district(s)	North Tyneside	2021-11-15	2021-11-21	2.28722	1.75656	2.9548
3390	antibody447 positivity	CIS	J06000102	Region_Name	North_East_England	Local authority district(s)	North Tyneside	2021-03-01	2021-03-07	3.9945	2.96781	5.37965
3391	antibody23 positivity	CIS	J06000102	Region_Name	North_East_England	Local authority district(s)	North Tyneside	2021-06-21	2021-06-27	83.597	82.5692	84.5849
3392	antibody447 positivity	CIS	J06000102	Region_Name	North_East_England	Local authority district(s)	North Tyneside	2021-08-23	2021-08-29	17.9711	16.4685	19.5629
3393	antibody447 positivity	CIS	J06000102	Region_Name	North_East_England	Local authority district(s)	North Tyneside	2022-02-07	2022-02-13	58.5874	56.4274	60.7559
3394	swab positivity	CIS	J06000102	Region_Name	North_East_England	Local authority district(s)	North Tyneside	2021-05-10	2021-05-16	0.120101	0.0609204	0.234338
3395	antibody100 positivity	CIS	J06000102	Region_Name	North_East_England	Local authority district(s)	North Tyneside	2021-05-24	2021-05-30	45.5834	43.747	47.4239
3396	antibody447 positivity	CIS	J06000102	Region_Name	North_East_England	Local authority district(s)	North Tyneside	2021-11-29	2021-12-05	36.0662	33.897	38.2646
3397	antibody23 positivity	CIS	J06000102	Region_Name	North_East_England	Local authority district(s)	North Tyneside	2022-01-10	2022-01-16	95.5996	94.6862	96.4715
3398	swab positivity	CIS	J06000102	Region_Name	North_East_England	Local authority district(s)	North Tyneside	2021-01-18	2021-01-24	1.39861	0.99263	1.95652
3399	antibody100 positivity	CIS	J06000102	Region_Name	North_East_England	Local authority district(s)	North Tyneside	2021-09-27	2021-10-03	55.7425	53.7496	57.701
3400	antibody447 positivity	CIS	J06000102	Region_Name	North_East_England	Local authority district(s)	North Tyneside	2020-12-28	2021-01-03	0.103134	0.0412758	0.262371
3401	antibody447 positivity	CIS	J06000102	Region_Name	North_East_England	Local authority district(s)	North Tyneside	2021-01-11	2021-01-17	0.105839	0.0457086	0.240263
3402	antibody447 positivity	CIS	J06000102	Region_Name	North_East_England	Local authority district(s)	North Tyneside	2022-01-24	2022-01-30	61.8942	59.8103	63.9056
3403	antibody100 positivity	CIS	J06000102	Region_Name	North_East_England	Local authority district(s)	North Tyneside	2021-11-08	2021-11-14	64.869	62.855	66.8861
3404	antibody100 positivity	CIS	J06000102	Region_Name	North_East_England	Local authority district(s)	North Tyneside	2022-02-07	2022-02-13	91.6303	90.4658	92.7639
3405	antibody23 positivity	CIS	J06000102	Region_Name	North_East_England	Local authority district(s)	North Tyneside	2022-01-24	2022-01-30	97.3581	96.299	98.1324
3406	antibody100 positivity	CIS	J06000102	Region_Name	North_East_England	Local authority district(s)	North Tyneside	2021-11-15	2021-11-21	69.6207	67.6414	71.534
3407	antibody100 positivity	CIS	J06000102	Region_Name	North_East_England	Local authority district(s)	North Tyneside	2021-07-12	2021-07-18	61.1417	59.3319	62.9674
3408	antibody447 positivity	CIS	J06000102	Region_Name	North_East_England	Local authority district(s)	North Tyneside	2021-08-30	2021-09-05	14.6349	13.3387	16.0104
3409	swab positivity	CIS	J06000102	Region_Name	North_East_England	Local authority district(s)	North Tyneside	2022-01-31	2022-02-06	5.65454	4.68065	6.82419
3410	swab positivity	CIS	J06000102	Region_Name	North_East_England	Local authority district(s)	North Tyneside	2021-07-12	2021-07-18	1.32699	0.89114	1.98248
3411	antibody100 positivity	CIS	J06000102	Region_Name	North_East_England	Local authority district(s)	North Tyneside	2021-07-19	2021-07-25	60.2218	58.4068	62.0197
3412	antibody100 positivity	CIS	J06000102	Region_Name	North_East_England	Local authority district(s)	North Tyneside	2021-03-22	2021-03-28	18.5723	16.8029	20.4692
3413	swab positivity	CIS	J06000102	Region_Name	North_East_England	Local authority district(s)	North Tyneside	2021-06-14	2021-06-20	0.250655	0.145145	0.436223
3414	swab positivity	CIS	J06000102	Region_Name	North_East_England	Local authority district(s)	North Tyneside	2021-07-26	2021-08-01	1.24175	0.853004	1.78313
3415	swab positivity	CIS	J06000102	Region_Name	North_East_England	Local authority district(s)	North Tyneside	2021-05-03	2021-05-09	0.11619	0.0592462	0.22816
3416	swab positivity	CIS	J06000102	Region_Name	North_East_England	Local authority district(s)	North Tyneside	2020-12-14	2020-12-20	0.748197	0.439576	1.28349
3417	antibody100 positivity	CIS	J06000102	Region_Name	North_East_England	Local authority district(s)	North Tyneside	2022-01-03	2022-01-09	91.1105	90.367	91.8555
3418	antibody447 positivity	CIS	J06000102	Region_Name	North_East_England	Local authority district(s)	North Tyneside	2021-04-05	2021-04-11	9.34023	7.86673	10.969
3419	antibody447 positivity	CIS	J06000102	Region_Name	North_East_England	Local authority district(s)	North Tyneside	2021-08-16	2021-08-22	19.1317	17.56	20.7753
3420	antibody23 positivity	CIS	J06000102	Region_Name	North_East_England	Local authority district(s)	North Tyneside	2021-05-03	2021-05-09	64.9017	63.5309	66.3354
3421	swab positivity	CIS	J06000102	Region_Name	North_East_England	Local authority district(s)	North Tyneside	2021-10-04	2021-10-10	1.90664	1.41898	2.54409
3422	antibody100 positivity	CIS	J06000102	Region_Name	North_East_England	Local authority district(s)	North Tyneside	2021-05-10	2021-05-16	38.832	37.0833	40.6919
3423	antibody447 positivity	CIS	J06000102	Region_Name	North_East_England	Local authority district(s)	North Tyneside	2021-10-04	2021-10-10	21.4652	19.8607	23.1887
3424	swab positivity	CIS	J06000102	Region_Name	North_East_England	Local authority district(s)	North Tyneside	2021-11-22	2021-11-28	2.27087	1.75695	2.92292
3425	antibody447 positivity	CIS	J06000102	Region_Name	North_East_England	Local authority district(s)	North Tyneside	2021-11-08	2021-11-14	32.0592	30.0807	34.1458
3426	swab positivity	CIS	J06000102	Region_Name	North_East_England	Local authority district(s)	North Tyneside	2021-08-02	2021-08-08	1.23711	0.857529	1.75523
3427	antibody100 positivity	CIS	J06000102	Region_Name	North_East_England	Local authority district(s)	North Tyneside	2021-01-25	2021-01-31	11.1672	9.06301	13.6631
3428	antibody23 positivity	CIS	J06000102	Region_Name	North_East_England	Local authority district(s)	North Tyneside	2021-03-15	2021-03-21	41.3255	38.8607	43.7099
3429	antibody447 positivity	CIS	J06000102	Region_Name	North_East_England	Local authority district(s)	North Tyneside	2021-09-13	2021-09-19	18.9709	17.412	20.5583
3430	antibody447 positivity	CIS	J06000102	Region_Name	North_East_England	Local authority district(s)	North Tyneside	2020-12-07	2020-12-13	0.0510666	0.0151891	0.17545
3431	swab positivity	CIS	J06000102	Region_Name	North_East_England	Local authority district(s)	North Tyneside	2022-01-24	2022-01-30	5.9263	4.96325	7.04402
3432	swab positivity	CIS	J06000102	Region_Name	North_East_England	Local authority district(s)	North Tyneside	2022-04-11	2022-04-17	5.83611	4.69963	7.18792
3433	antibody100 positivity	CIS	J06000102	Region_Name	North_East_England	Local authority district(s)	North Tyneside	2021-11-29	2021-12-05	74.5624	72.7156	76.3692
3434	antibody447 positivity	CIS	J06000102	Region_Name	North_East_England	Local authority district(s)	North Tyneside	2021-11-22	2021-11-28	42.4535	40.3087	44.6532
3435	antibody23 positivity	CIS	J06000102	Region_Name	North_East_England	Local authority district(s)	North Tyneside	2021-04-12	2021-04-18	58.3011	56.4758	60.0016
3436	antibody100 positivity	CIS	J06000102	Region_Name	North_East_England	Local authority district(s)	North Tyneside	2021-10-04	2021-10-10	55.4953	53.4502	57.4493
3437	antibody23 positivity	CIS	J06000102	Region_Name	North_East_England	Local authority district(s)	North Tyneside	2021-06-07	2021-06-13	77.9735	76.872	79.0621
3438	antibody23 positivity	CIS	J06000102	Region_Name	North_East_England	Local authority district(s)	North Tyneside	2020-12-14	2020-12-20	8.36242	6.08915	11.4665
3439	antibody447 positivity	CIS	J06000102	Region_Name	North_East_England	Local authority district(s)	North Tyneside	2022-05-02	2022-05-08	71.2553	66.8363	75.1147
3440	swab positivity	CIS	J06000102	Region_Name	North_East_England	Local authority district(s)	North Tyneside	2021-12-13	2021-12-19	3.62798	2.89416	4.53894
3441	antibody23 positivity	CIS	J06000102	Region_Name	North_East_England	Local authority district(s)	North Tyneside	2021-02-22	2021-02-28	31.3279	28.7408	33.9553
3442	antibody100 positivity	CIS	J06000102	Region_Name	North_East_England	Local authority district(s)	North Tyneside	2021-01-18	2021-01-24	8.88805	7.01335	11.1913
3443	antibody100 positivity	CIS	J06000102	Region_Name	North_East_England	Local authority district(s)	North Tyneside	2021-02-22	2021-02-28	15.1657	13.1182	17.3895
3444	swab positivity	CIS	J06000102	Region_Name	North_East_England	Local authority district(s)	North Tyneside	2022-02-07	2022-02-13	4.3982	3.5976	5.3811
3445	antibody100 positivity	CIS	J06000102	Region_Name	North_East_England	Local authority district(s)	North Tyneside	2022-03-14	2022-03-20	94.9098	93.8259	95.9424
3446	antibody447 positivity	CIS	J06000102	Region_Name	North_East_England	Local authority district(s)	North Tyneside	2021-11-01	2021-11-07	27.6338	25.7637	29.6507
3447	antibody100 positivity	CIS	J06000102	Region_Name	North_East_England	Local authority district(s)	North Tyneside	2021-05-03	2021-05-09	37.1323	35.4213	38.9519
3448	antibody447 positivity	CIS	J06000102	Region_Name	North_East_England	Local authority district(s)	North Tyneside	2021-09-20	2021-09-26	23.7776	22.0615	25.5991
3449	antibody23 positivity	CIS	J06000102	Region_Name	North_East_England	Local authority district(s)	North Tyneside	2022-01-03	2022-01-09	95.2856	94.3827	96.1371
3450	antibody100 positivity	CIS	J06000102	Region_Name	North_East_England	Local authority district(s)	North Tyneside	2021-11-22	2021-11-28	71.701	69.8081	73.534
3451	antibody447 positivity	CIS	J06000102	Region_Name	North_East_England	Local authority district(s)	North Tyneside	2022-01-31	2022-02-06	56.4265	54.2207	58.6027
3452	antibody447 positivity	CIS	J06000102	Region_Name	North_East_England	Local authority district(s)	North Tyneside	2021-03-22	2021-03-28	7.50511	6.10253	9.17386
3453	antibody23 positivity	CIS	J06000102	Region_Name	North_East_England	Local authority district(s)	North Tyneside	2021-01-25	2021-01-31	16.5736	13.9791	19.5069
3454	antibody23 positivity	CIS	J06000102	Region_Name	North_East_England	Local authority district(s)	North Tyneside	2021-02-15	2021-02-21	26.1731	23.3549	29.0556
3455	swab positivity	CIS	J06000102	Region_Name	North_East_England	Local authority district(s)	North Tyneside	2021-08-09	2021-08-15	1.24286	0.861718	1.74405
3456	swab positivity	CIS	J06000102	Region_Name	North_East_England	Local authority district(s)	North Tyneside	2021-09-20	2021-09-26	1.3663	0.994091	1.8624
3457	antibody100 positivity	CIS	J06000102	Region_Name	North_East_England	Local authority district(s)	North Tyneside	2021-10-11	2021-10-17	60.9994	59.0315	63.0387
3458	antibody23 positivity	CIS	J06000102	Region_Name	North_East_England	Local authority district(s)	North Tyneside	2021-11-08	2021-11-14	90.2735	88.9227	91.5114
3459	antibody447 positivity	CIS	J06000102	Region_Name	North_East_England	Local authority district(s)	North Tyneside	2021-08-02	2021-08-08	21.4023	19.6337	23.2615
3460	antibody447 positivity	CIS	J06000102	Region_Name	North_East_England	Local authority district(s)	North Tyneside	2021-06-21	2021-06-27	21.4277	19.6469	23.2479
3461	antibody100 positivity	CIS	J06000102	Region_Name	North_East_England	Local authority district(s)	North Tyneside	2021-04-05	2021-04-11	24.8276	22.887	26.9194
3462	swab positivity	CIS	J06000102	Region_Name	North_East_England	Local authority district(s)	North Tyneside	2022-03-28	2022-04-03	6.85878	5.7122	8.20338
3463	antibody100 positivity	CIS	J06000102	Region_Name	North_East_England	Local authority district(s)	North Tyneside	2021-04-12	2021-04-18	26.2438	24.3844	28.2837
3464	antibody100 positivity	CIS	J06000102	Region_Name	North_East_England	Local authority district(s)	North Tyneside	2021-07-26	2021-08-01	57.7033	55.8354	59.5997
3465	swab positivity	CIS	J06000102	Region_Name	North_East_England	Local authority district(s)	North Tyneside	2022-04-04	2022-04-10	6.4277	5.30262	7.74547
3466	antibody23 positivity	CIS	J06000102	Region_Name	North_East_England	Local authority district(s)	North Tyneside	2022-02-14	2022-02-20	98.0574	97.097	98.7563
3467	swab positivity	CIS	J06000102	Region_Name	North_East_England	Local authority district(s)	North Tyneside	2021-08-30	2021-09-05	1.33137	0.943798	1.84153
3468	antibody100 positivity	CIS	J06000102	Region_Name	North_East_England	Local authority district(s)	North Tyneside	2022-01-31	2022-02-06	90.5054	89.3596	91.5819
3469	antibody100 positivity	CIS	J06000102	Region_Name	North_East_England	Local authority district(s)	North Tyneside	2022-03-28	2022-04-03	94.3402	93.0418	95.5505
3470	antibody100 positivity	CIS	J06000102	Region_Name	North_East_England	Local authority district(s)	North Tyneside	2021-03-29	2021-04-04	23.1236	21.1932	25.2072
3471	antibody100 positivity	CIS	J06000102	Region_Name	North_East_England	Local authority district(s)	North Tyneside	2021-09-20	2021-09-26	56.4163	54.3937	58.3883
3472	antibody23 positivity	CIS	J06000102	Region_Name	North_East_England	Local authority district(s)	North Tyneside	2021-10-04	2021-10-10	88.39	87.0739	89.6105
3473	antibody23 positivity	CIS	J06000102	Region_Name	North_East_England	Local authority district(s)	North Tyneside	2022-04-11	2022-04-17	99.0562	98.1763	99.5217
3474	antibody447 positivity	CIS	J06000102	Region_Name	North_East_England	Local authority district(s)	North Tyneside	2021-07-05	2021-07-11	20.2549	18.566	22.0371
3475	swab positivity	CIS	J06000102	Region_Name	North_East_England	Local authority district(s)	North Tyneside	2021-04-12	2021-04-18	0.188782	0.0992809	0.365849
3476	antibody447 positivity	CIS	J06000102	Region_Name	North_East_England	Local authority district(s)	North Tyneside	2021-07-12	2021-07-18	23.5356	21.6365	25.4351
3477	swab positivity	CIS	J06000102	Region_Name	North_East_England	Local authority district(s)	North Tyneside	2021-07-19	2021-07-25	1.42667	0.967357	2.06232
3478	swab positivity	CIS	J06000102	Region_Name	North_East_England	Local authority district(s)	North Tyneside	2021-06-07	2021-06-13	0.258531	0.14501	0.456975
3479	swab positivity	CIS	J06000102	Region_Name	North_East_England	Local authority district(s)	North Tyneside	2021-12-27	2022-01-02	7.09785	5.85984	8.59467
3480	swab positivity	CIS	J06000102	Region_Name	North_East_England	Local authority district(s)	North Tyneside	2022-02-14	2022-02-20	3.55166	2.87795	4.38118
3481	antibody447 positivity	CIS	J06000102	Region_Name	North_East_England	Local authority district(s)	North Tyneside	2022-04-04	2022-04-10	75.8244	73.5653	77.9235
3482	swab positivity	CIS	J06000102	Region_Name	North_East_England	Local authority district(s)	North Tyneside	2021-12-06	2021-12-12	2.409	1.89246	3.07851
3483	antibody100 positivity	CIS	J06000102	Region_Name	North_East_England	Local authority district(s)	North Tyneside	2021-04-26	2021-05-02	33.0691	31.2519	34.984
3484	antibody23 positivity	CIS	J06000102	Region_Name	North_East_England	Local authority district(s)	North Tyneside	2021-07-05	2021-07-11	86.0785	85.252	86.9328
3485	antibody447 positivity	CIS	J06000102	Region_Name	North_East_England	Local authority district(s)	North Tyneside	2021-05-03	2021-05-09	15.9328	14.3536	17.6534
3486	antibody23 positivity	CIS	J06000102	Region_Name	North_East_England	Local authority district(s)	North Tyneside	2021-08-16	2021-08-22	88.4586	87.4743	89.4318
3487	swab positivity	CIS	J06000102	Region_Name	North_East_England	Local authority district(s)	North Tyneside	2021-07-05	2021-07-11	1.04248	0.681411	1.58389
3488	swab positivity	CIS	J06000102	Region_Name	North_East_England	Local authority district(s)	North Tyneside	2021-05-24	2021-05-30	0.200433	0.108793	0.376606
3489	antibody447 positivity	CIS	J06000102	Region_Name	North_East_England	Local authority district(s)	North Tyneside	2021-04-12	2021-04-18	11.0601	9.53338	12.7115
3490	antibody447 positivity	CIS	J06000102	Region_Name	North_East_England	Local authority district(s)	North Tyneside	2021-05-24	2021-05-30	18.4345	16.8046	20.178
3491	antibody23 positivity	CIS	J06000102	Region_Name	North_East_England	Local authority district(s)	North Tyneside	2022-03-21	2022-03-27	98.4542	97.4033	99.1072
3492	swab positivity	CIS	J06000102	Region_Name	North_East_England	Local authority district(s)	North Tyneside	2021-08-16	2021-08-22	1.33936	0.93501	1.86736
3493	swab positivity	CIS	J06000102	Region_Name	North_East_England	Local authority district(s)	North Tyneside	2021-02-22	2021-02-28	0.461686	0.290126	0.729035
3494	antibody100 positivity	CIS	J06000102	Region_Name	North_East_England	Local authority district(s)	North Tyneside	2021-05-17	2021-05-23	43.0683	41.2385	44.9419
3495	antibody100 positivity	CIS	J06000102	Region_Name	North_East_England	Local authority district(s)	North Tyneside	2021-08-16	2021-08-22	58.6863	56.7427	60.6039
3496	antibody100 positivity	CIS	J06000102	Region_Name	North_East_England	Local authority district(s)	North Tyneside	2021-12-27	2022-01-02	89.8474	89.0226	90.7153
3497	antibody100 positivity	CIS	J06000102	Region_Name	North_East_England	Local authority district(s)	North Tyneside	2022-03-21	2022-03-27	93.936	92.6698	95.1305
3498	antibody447 positivity	CIS	J06000102	Region_Name	North_East_England	Local authority district(s)	North Tyneside	2021-03-29	2021-04-04	8.52216	7.07044	10.2159
3499	antibody447 positivity	CIS	J06000102	Region_Name	North_East_England	Local authority district(s)	North Tyneside	2021-08-09	2021-08-15	18.7317	17.1355	20.3977
3500	swab positivity	CIS	J06000102	Region_Name	North_East_England	Local authority district(s)	North Tyneside	2022-05-02	2022-05-08	2.61817	1.65382	4.10326
3501	antibody23 positivity	CIS	J06000102	Region_Name	North_East_England	Local authority district(s)	North Tyneside	2021-05-24	2021-05-30	72.385	70.926	73.7792
3502	swab positivity	CIS	J06000102	Region_Name	North_East_England	Local authority district(s)	North Tyneside	2020-12-21	2020-12-27	1.22065	0.791434	1.91148
3503	antibody100 positivity	CIS	J06000102	Region_Name	North_East_England	Local authority district(s)	North Tyneside	2021-08-30	2021-09-05	60.7144	58.8025	62.6234
3504	swab positivity	CIS	J06000102	Region_Name	North_East_England	Local authority district(s)	North Tyneside	2022-01-03	2022-01-09	7.16665	5.95157	8.53211
3505	antibody447 positivity	CIS	J06000102	Region_Name	North_East_England	Local authority district(s)	North Tyneside	2020-12-14	2020-12-20	0.070698	0.0245439	0.208708
3506	antibody447 positivity	CIS	J06000102	Region_Name	North_East_England	Local authority district(s)	North Tyneside	2021-12-20	2021-12-26	56.9024	54.7154	59.0139
3507	swab positivity	CIS	J06000102	Region_Name	North_East_England	Local authority district(s)	North Tyneside	2021-11-01	2021-11-07	2.19511	1.67789	2.86834
3508	antibody100 positivity	CIS	J06000102	Region_Name	North_East_England	Local authority district(s)	North Tyneside	2021-12-20	2021-12-26	87.0372	85.821	88.2053
3509	antibody23 positivity	CIS	J06000102	Region_Name	North_East_England	Local authority district(s)	North Tyneside	2021-12-13	2021-12-19	94.4028	93.3931	95.3169
3510	antibody23 positivity	CIS	J06000102	Region_Name	North_East_England	Local authority district(s)	North Tyneside	2021-07-19	2021-07-25	86.9287	86.0712	87.766
3511	antibody447 positivity	CIS	J06000102	Region_Name	North_East_England	Local authority district(s)	North Tyneside	2022-03-07	2022-03-13	78.2675	76.6482	79.8103
3512	antibody100 positivity	CIS	J06000102	Region_Name	North_East_England	Local authority district(s)	North Tyneside	2021-11-01	2021-11-07	63.5092	61.4774	65.5552
3513	antibody447 positivity	CIS	J06000102	Region_Name	North_East_England	Local authority district(s)	North Tyneside	2021-11-15	2021-11-21	38.2767	36.1835	40.4215
3514	antibody447 positivity	CIS	J06000102	Region_Name	North_East_England	Local authority district(s)	North Tyneside	2022-02-21	2022-02-27	62.2305	60.0962	64.3347
3515	antibody100 positivity	CIS	J06000102	Region_Name	North_East_England	Local authority district(s)	North Tyneside	2020-12-21	2020-12-27	5.80328	3.99339	8.26773
3516	antibody100 positivity	CIS	J06000102	Region_Name	North_East_England	Local authority district(s)	North Tyneside	2021-07-05	2021-07-11	59.3154	57.4809	61.1336
3517	antibody23 positivity	CIS	J06000102	Region_Name	North_East_England	Local authority district(s)	North Tyneside	2021-11-01	2021-11-07	89.804	88.5064	90.9913
3518	antibody23 positivity	CIS	J06000102	Region_Name	North_East_England	Local authority district(s)	North Tyneside	2021-05-17	2021-05-23	69.6552	68.1935	71.1252
3519	antibody23 positivity	CIS	J06000102	Region_Name	North_East_England	Local authority district(s)	North Tyneside	2021-04-26	2021-05-02	61.9628	60.3953	63.5564
3520	swab positivity	CIS	J06000102	Region_Name	North_East_England	Local authority district(s)	North Tyneside	2021-04-05	2021-04-11	0.256747	0.141316	0.475156
3521	antibody447 positivity	CIS	J06000102	Region_Name	North_East_England	Local authority district(s)	North Tyneside	2022-04-11	2022-04-17	76.3562	73.8295	78.7005
3522	antibody100 positivity	CIS	J06000102	Region_Name	North_East_England	Local authority district(s)	North Tyneside	2021-08-09	2021-08-15	58.5976	56.7163	60.507
3523	swab positivity	CIS	J06000102	Region_Name	North_East_England	Local authority district(s)	North Tyneside	2021-04-26	2021-05-02	0.124938	0.064427	0.248272
3524	antibody447 positivity	CIS	J06000102	Region_Name	North_East_England	Local authority district(s)	North Tyneside	2022-02-14	2022-02-20	61.6477	59.4923	63.752
3525	antibody447 positivity	CIS	J06000102	Region_Name	North_East_England	Local authority district(s)	North Tyneside	2020-12-21	2020-12-27	0.0831952	0.0296865	0.23206
3526	antibody447 positivity	CIS	J06000102	Region_Name	North_East_England	Local authority district(s)	North Tyneside	2021-03-15	2021-03-21	7.36792	5.822	9.29502
3527	antibody23 positivity	CIS	J06000102	Region_Name	North_East_England	Local authority district(s)	North Tyneside	2021-09-20	2021-09-26	88.9247	87.7408	90.0729
3528	antibody23 positivity	CIS	J06000102	Region_Name	North_East_England	Local authority district(s)	North Tyneside	2021-12-20	2021-12-26	95.0413	93.9959	96.0556
3529	antibody23 positivity	CIS	J06000102	Region_Name	North_East_England	Local authority district(s)	North Tyneside	2022-05-02	2022-05-08	99.7301	99.1989	99.91
3530	antibody100 positivity	CIS	J06000102	Region_Name	North_East_England	Local authority district(s)	North Tyneside	2021-09-13	2021-09-19	58.7429	56.7341	60.6568
3531	antibody100 positivity	CIS	J06000102	Region_Name	North_East_England	Local authority district(s)	North Tyneside	2022-03-07	2022-03-13	94.6914	93.6165	95.7089
3532	antibody23 positivity	CIS	J06000102	Region_Name	North_East_England	Local authority district(s)	North Tyneside	2022-03-07	2022-03-13	98.9583	98.2028	99.4011
3533	antibody23 positivity	CIS	J06000102	Region_Name	North_East_England	Local authority district(s)	North Tyneside	2021-08-09	2021-08-15	87.9338	87.0675	88.8012
3534	antibody447 positivity	CIS	J06000102	Region_Name	North_East_England	Local authority district(s)	North Tyneside	2021-07-26	2021-08-01	19.6618	17.9893	21.371
3535	antibody100 positivity	CIS	J06000102	Region_Name	North_East_England	Local authority district(s)	North Tyneside	2022-04-04	2022-04-10	95.0918	93.8309	96.2641
3536	antibody23 positivity	CIS	J06000102	Region_Name	North_East_England	Local authority district(s)	North Tyneside	2020-12-21	2020-12-27	8.8148	6.61146	11.8575
3537	swab positivity	CIS	J06000102	Region_Name	North_East_England	Local authority district(s)	North Tyneside	2021-05-17	2021-05-23	0.141955	0.0752003	0.271598
3538	antibody23 positivity	CIS	J06000102	Region_Name	North_East_England	Local authority district(s)	North Tyneside	2021-03-29	2021-04-04	49.586	47.413	51.6959
3539	antibody23 positivity	CIS	J06000102	Region_Name	North_East_England	Local authority district(s)	North Tyneside	2021-04-05	2021-04-11	56.3501	54.2795	58.3826
3540	antibody23 positivity	CIS	J06000102	Region_Name	North_East_England	Local authority district(s)	North Tyneside	2022-03-28	2022-04-03	99.1873	98.4853	99.5684
3541	antibody100 positivity	CIS	J06000102	Region_Name	North_East_England	Local authority district(s)	North Tyneside	2022-05-02	2022-05-08	95.8298	93.9082	97.3345
3542	antibody100 positivity	CIS	J06000102	Region_Name	North_East_England	Local authority district(s)	North Tyneside	2022-04-11	2022-04-17	94.9883	93.5735	96.2761
3543	antibody100 positivity	CIS	J06000102	Region_Name	North_East_England	Local authority district(s)	North Tyneside	2021-06-21	2021-06-27	60.0201	58.2201	61.8009
3544	antibody23 positivity	CIS	J06000102	Region_Name	North_East_England	Local authority district(s)	North Tyneside	2021-08-30	2021-09-05	88.1456	87.0468	89.2045
3545	antibody447 positivity	CIS	J06000102	Region_Name	North_East_England	Local authority district(s)	North Tyneside	2021-05-17	2021-05-23	18.8398	17.1312	20.5956
3546	antibody447 positivity	CIS	J06000102	Region_Name	North_East_England	Local authority district(s)	North Tyneside	2022-03-21	2022-03-27	74.4422	72.4448	76.3022
3547	swab positivity	CIS	J06000102	Region_Name	North_East_England	Local authority district(s)	North Tyneside	2021-12-20	2021-12-26	4.86945	3.94051	5.98314
3548	antibody447 positivity	CIS	J06000102	Region_Name	North_East_England	Local authority district(s)	North Tyneside	2022-03-28	2022-04-03	74.8358	72.7044	76.767
3549	swab positivity	CIS	J06000102	Region_Name	North_East_England	Local authority district(s)	North Tyneside	2022-03-07	2022-03-13	4.46803	3.66183	5.46045
3550	antibody23 positivity	CIS	J06000102	Region_Name	North_East_England	Local authority district(s)	North Tyneside	2022-01-31	2022-02-06	97.5462	96.5343	98.3014
3551	swab positivity	CIS	J06000102	Region_Name	North_East_England	Local authority district(s)	North Tyneside	2021-01-25	2021-01-31	1.267	0.893256	1.80626
3552	antibody100 positivity	CIS	J06000102	Region_Name	North_East_England	Local authority district(s)	North Tyneside	2022-02-14	2022-02-20	92.2928	91.1293	93.46
3553	swab positivity	CIS	J06000103	Region_Name	North_East_England	Local authority district(s)	Newcastle upon Tyne	2021-04-12	2021-04-18	0.179835	0.0942406	0.344476
3554	antibody23 positivity	CIS	J06000103	Region_Name	North_East_England	Local authority district(s)	Newcastle upon Tyne	2022-01-24	2022-01-30	95.3183	93.5623	96.734
3555	swab positivity	CIS	J06000103	Region_Name	North_East_England	Local authority district(s)	Newcastle upon Tyne	2021-12-27	2022-01-02	8.35699	6.90828	10.0783
3556	swab positivity	CIS	J06000103	Region_Name	North_East_England	Local authority district(s)	Newcastle upon Tyne	2021-03-22	2021-03-28	0.267069	0.148994	0.488315
3557	antibody447 positivity	CIS	J06000103	Region_Name	North_East_England	Local authority district(s)	Newcastle upon Tyne	2021-05-17	2021-05-23	17.9791	16.4466	19.5594
3558	antibody100 positivity	CIS	J06000103	Region_Name	North_East_England	Local authority district(s)	Newcastle upon Tyne	2021-01-25	2021-01-31	12.6813	10.2289	15.553
3559	antibody100 positivity	CIS	J06000103	Region_Name	North_East_England	Local authority district(s)	Newcastle upon Tyne	2021-12-27	2022-01-02	85.2995	84.1591	86.525
3560	antibody100 positivity	CIS	J06000103	Region_Name	North_East_England	Local authority district(s)	Newcastle upon Tyne	2021-05-17	2021-05-23	37.7906	36.1485	39.4627
3561	swab positivity	CIS	J06000103	Region_Name	North_East_England	Local authority district(s)	Newcastle upon Tyne	2021-03-15	2021-03-21	0.278781	0.15786	0.503064
3562	antibody447 positivity	CIS	J06000103	Region_Name	North_East_England	Local authority district(s)	Newcastle upon Tyne	2021-08-30	2021-09-05	18.8811	17.3881	20.4297
3563	antibody100 positivity	CIS	J06000103	Region_Name	North_East_England	Local authority district(s)	Newcastle upon Tyne	2021-04-12	2021-04-18	25.3325	23.5185	27.2639
3564	antibody23 positivity	CIS	J06000103	Region_Name	North_East_England	Local authority district(s)	Newcastle upon Tyne	2021-03-15	2021-03-21	39.8351	37.2575	42.6233
3565	antibody447 positivity	CIS	J06000103	Region_Name	North_East_England	Local authority district(s)	Newcastle upon Tyne	2022-01-17	2022-01-23	60.5714	58.6831	62.4265
3566	swab positivity	CIS	J06000103	Region_Name	North_East_England	Local authority district(s)	Newcastle upon Tyne	2022-01-17	2022-01-23	6.36376	5.34894	7.53455
3567	antibody23 positivity	CIS	J06000103	Region_Name	North_East_England	Local authority district(s)	Newcastle upon Tyne	2021-01-25	2021-01-31	20.901	17.8372	24.4052
3568	antibody100 positivity	CIS	J06000103	Region_Name	North_East_England	Local authority district(s)	Newcastle upon Tyne	2022-01-24	2022-01-30	87.0669	85.6002	88.514
3569	antibody100 positivity	CIS	J06000103	Region_Name	North_East_England	Local authority district(s)	Newcastle upon Tyne	2022-03-14	2022-03-20	92.9303	91.2422	94.4238
3570	antibody447 positivity	CIS	J06000103	Region_Name	North_East_England	Local authority district(s)	Newcastle upon Tyne	2022-02-28	2022-03-06	75.6099	74.0468	77.2116
3571	antibody23 positivity	CIS	J06000103	Region_Name	North_East_England	Local authority district(s)	Newcastle upon Tyne	2021-07-26	2021-08-01	81.3506	80.2157	82.5581
3572	antibody100 positivity	CIS	J06000103	Region_Name	North_East_England	Local authority district(s)	Newcastle upon Tyne	2021-04-05	2021-04-11	25.0045	23.0217	27.1035
3573	antibody100 positivity	CIS	J06000103	Region_Name	North_East_England	Local authority district(s)	Newcastle upon Tyne	2022-02-21	2022-02-27	88.7418	87.0466	90.4207
3574	swab positivity	CIS	J06000103	Region_Name	North_East_England	Local authority district(s)	Newcastle upon Tyne	2020-12-28	2021-01-03	1.4507	0.997886	2.11397
3575	antibody23 positivity	CIS	J06000103	Region_Name	North_East_England	Local authority district(s)	Newcastle upon Tyne	2022-01-03	2022-01-09	92.3387	90.9381	93.6967
3576	antibody447 positivity	CIS	J06000103	Region_Name	North_East_England	Local authority district(s)	Newcastle upon Tyne	2020-12-28	2021-01-03	0.171356	0.0676753	0.421715
3577	swab positivity	CIS	J06000103	Region_Name	North_East_England	Local authority district(s)	Newcastle upon Tyne	2021-04-19	2021-04-25	0.146645	0.0760714	0.279922
3578	swab positivity	CIS	J06000103	Region_Name	North_East_England	Local authority district(s)	Newcastle upon Tyne	2021-09-27	2021-10-03	1.55906	1.15019	2.11601
3579	antibody23 positivity	CIS	J06000103	Region_Name	North_East_England	Local authority district(s)	Newcastle upon Tyne	2021-06-07	2021-06-13	66.0296	64.7585	67.3714
3580	antibody23 positivity	CIS	J06000103	Region_Name	North_East_England	Local authority district(s)	Newcastle upon Tyne	2021-04-12	2021-04-18	51.472	49.6365	53.3675
3581	swab positivity	CIS	J06000103	Region_Name	North_East_England	Local authority district(s)	Newcastle upon Tyne	2021-04-05	2021-04-11	0.222352	0.119191	0.415731
3582	antibody447 positivity	CIS	J06000103	Region_Name	North_East_England	Local authority district(s)	Newcastle upon Tyne	2021-01-25	2021-01-31	0.364442	0.186433	0.72615
3583	swab positivity	CIS	J06000103	Region_Name	North_East_England	Local authority district(s)	Newcastle upon Tyne	2022-04-04	2022-04-10	6.1572	5.07861	7.45797
3584	antibody23 positivity	CIS	J06000103	Region_Name	North_East_England	Local authority district(s)	Newcastle upon Tyne	2022-02-21	2022-02-27	96.2424	94.4583	97.6014
3585	antibody447 positivity	CIS	J06000103	Region_Name	North_East_England	Local authority district(s)	Newcastle upon Tyne	2022-03-14	2022-03-20	76.2145	74.4622	77.926
3586	antibody23 positivity	CIS	J06000103	Region_Name	North_East_England	Local authority district(s)	Newcastle upon Tyne	2021-12-06	2021-12-12	89.5453	88.0609	91.0151
3587	antibody100 positivity	CIS	J06000103	Region_Name	North_East_England	Local authority district(s)	Newcastle upon Tyne	2021-05-10	2021-05-16	33.9761	32.4217	35.6107
3588	antibody23 positivity	CIS	J06000103	Region_Name	North_East_England	Local authority district(s)	Newcastle upon Tyne	2020-12-28	2021-01-03	14.0696	11.0236	17.8517
3589	antibody447 positivity	CIS	J06000103	Region_Name	North_East_England	Local authority district(s)	Newcastle upon Tyne	2021-04-12	2021-04-18	11.832	10.3162	13.4209
3590	antibody447 positivity	CIS	J06000103	Region_Name	North_East_England	Local authority district(s)	Newcastle upon Tyne	2021-11-29	2021-12-05	34.709	32.7525	36.782
3591	antibody447 positivity	CIS	J06000103	Region_Name	North_East_England	Local authority district(s)	Newcastle upon Tyne	2021-03-29	2021-04-04	10.0797	8.47002	11.8352
3592	swab positivity	CIS	J06000103	Region_Name	North_East_England	Local authority district(s)	Newcastle upon Tyne	2021-06-07	2021-06-13	0.550069	0.342183	0.873082
3593	antibody447 positivity	CIS	J06000103	Region_Name	North_East_England	Local authority district(s)	Newcastle upon Tyne	2021-05-10	2021-05-16	17.3423	15.828	18.8886
3594	antibody100 positivity	CIS	J06000103	Region_Name	North_East_England	Local authority district(s)	Newcastle upon Tyne	2021-03-15	2021-03-21	18.3104	16.3174	20.5284
3595	swab positivity	CIS	J06000103	Region_Name	North_East_England	Local authority district(s)	Newcastle upon Tyne	2021-12-06	2021-12-12	2.41657	1.87629	3.10521
3596	antibody447 positivity	CIS	J06000103	Region_Name	North_East_England	Local authority district(s)	Newcastle upon Tyne	2022-01-24	2022-01-30	60.5464	58.5811	62.4666
3597	swab positivity	CIS	J06000103	Region_Name	North_East_England	Local authority district(s)	Newcastle upon Tyne	2022-01-03	2022-01-09	8.48596	7.14679	10.0281
3598	swab positivity	CIS	J06000103	Region_Name	North_East_England	Local authority district(s)	Newcastle upon Tyne	2021-01-25	2021-01-31	0.784905	0.529943	1.17757
3599	antibody100 positivity	CIS	J06000103	Region_Name	North_East_England	Local authority district(s)	Newcastle upon Tyne	2021-11-22	2021-11-28	69.8072	67.9622	71.6211
3600	antibody23 positivity	CIS	J06000103	Region_Name	North_East_England	Local authority district(s)	Newcastle upon Tyne	2021-06-14	2021-06-20	69.7455	68.4602	71.0458
3601	antibody23 positivity	CIS	J06000103	Region_Name	North_East_England	Local authority district(s)	Newcastle upon Tyne	2021-04-05	2021-04-11	51.4017	49.2013	53.5774
3602	swab positivity	CIS	J06000103	Region_Name	North_East_England	Local authority district(s)	Newcastle upon Tyne	2021-03-29	2021-04-04	0.331186	0.180183	0.604574
3603	antibody23 positivity	CIS	J06000103	Region_Name	North_East_England	Local authority district(s)	Newcastle upon Tyne	2021-03-22	2021-03-28	40.3301	37.9015	42.7771
3604	antibody100 positivity	CIS	J06000103	Region_Name	North_East_England	Local authority district(s)	Newcastle upon Tyne	2020-12-07	2020-12-13	6.97269	4.63612	10.4881
3605	antibody447 positivity	CIS	J06000103	Region_Name	North_East_England	Local authority district(s)	Newcastle upon Tyne	2021-04-26	2021-05-02	13.6708	12.2852	15.146
3606	antibody23 positivity	CIS	J06000103	Region_Name	North_East_England	Local authority district(s)	Newcastle upon Tyne	2020-12-07	2020-12-13	13.1224	9.55883	17.4828
3607	antibody100 positivity	CIS	J06000103	Region_Name	North_East_England	Local authority district(s)	Newcastle upon Tyne	2022-01-03	2022-01-09	87.2574	86.196	88.3913
3608	swab positivity	CIS	J06000103	Region_Name	North_East_England	Local authority district(s)	Newcastle upon Tyne	2021-02-01	2021-02-07	0.63771	0.423505	0.974442
3609	antibody100 positivity	CIS	J06000103	Region_Name	North_East_England	Local authority district(s)	Newcastle upon Tyne	2021-07-26	2021-08-01	55.1177	53.3818	56.8626
3610	swab positivity	CIS	J06000103	Region_Name	North_East_England	Local authority district(s)	Newcastle upon Tyne	2021-06-28	2021-07-04	1.74325	1.23314	2.43961
3611	antibody23 positivity	CIS	J06000103	Region_Name	North_East_England	Local authority district(s)	Newcastle upon Tyne	2021-08-02	2021-08-08	80.78	79.6063	81.9699
3612	swab positivity	CIS	J06000103	Region_Name	North_East_England	Local authority district(s)	Newcastle upon Tyne	2022-01-24	2022-01-30	6.23762	5.22734	7.41393
3613	antibody23 positivity	CIS	J06000103	Region_Name	North_East_England	Local authority district(s)	Newcastle upon Tyne	2020-12-21	2020-12-27	14.7279	11.1292	19.1754
3614	antibody100 positivity	CIS	J06000103	Region_Name	North_East_England	Local authority district(s)	Newcastle upon Tyne	2021-08-02	2021-08-08	53.372	51.6066	55.1256
3615	antibody23 positivity	CIS	J06000103	Region_Name	North_East_England	Local authority district(s)	Newcastle upon Tyne	2022-04-11	2022-04-17	98.3694	96.917	99.1742
3616	antibody447 positivity	CIS	J06000103	Region_Name	North_East_England	Local authority district(s)	Newcastle upon Tyne	2022-01-31	2022-02-06	55.958	53.8781	57.9204
3617	antibody447 positivity	CIS	J06000103	Region_Name	North_East_England	Local authority district(s)	Newcastle upon Tyne	2021-11-22	2021-11-28	41.7067	39.7234	43.81
3618	antibody23 positivity	CIS	J06000103	Region_Name	North_East_England	Local authority district(s)	Newcastle upon Tyne	2022-01-17	2022-01-23	95.3712	93.7684	96.6713
3619	swab positivity	CIS	J06000103	Region_Name	North_East_England	Local authority district(s)	Newcastle upon Tyne	2021-08-02	2021-08-08	2.84991	2.17349	3.76592
3620	antibody100 positivity	CIS	J06000103	Region_Name	North_East_England	Local authority district(s)	Newcastle upon Tyne	2022-01-17	2022-01-23	87.7672	86.3724	89.196
3621	swab positivity	CIS	J06000103	Region_Name	North_East_England	Local authority district(s)	Newcastle upon Tyne	2021-06-21	2021-06-27	1.40742	0.953509	2.0421
3622	antibody447 positivity	CIS	J06000103	Region_Name	North_East_England	Local authority district(s)	Newcastle upon Tyne	2021-06-07	2021-06-13	18.7585	17.2478	20.3103
3623	antibody447 positivity	CIS	J06000103	Region_Name	North_East_England	Local authority district(s)	Newcastle upon Tyne	2021-08-23	2021-08-29	21.8862	20.2493	23.5528
3624	swab positivity	CIS	J06000103	Region_Name	North_East_England	Local authority district(s)	Newcastle upon Tyne	2021-08-23	2021-08-29	2.25416	1.69028	3.02089
3625	antibody100 positivity	CIS	J06000103	Region_Name	North_East_England	Local authority district(s)	Newcastle upon Tyne	2021-03-29	2021-04-04	23.673	21.6955	25.7164
3626	antibody100 positivity	CIS	J06000103	Region_Name	North_East_England	Local authority district(s)	Newcastle upon Tyne	2021-03-22	2021-03-28	19.2986	17.4728	21.3493
3627	antibody447 positivity	CIS	J06000103	Region_Name	North_East_England	Local authority district(s)	Newcastle upon Tyne	2021-03-15	2021-03-21	9.05023	7.21423	11.0919
3628	swab positivity	CIS	J06000103	Region_Name	North_East_England	Local authority district(s)	Newcastle upon Tyne	2021-09-20	2021-09-26	1.39009	1.02763	1.90372
3629	antibody23 positivity	CIS	J06000103	Region_Name	North_East_England	Local authority district(s)	Newcastle upon Tyne	2021-09-13	2021-09-19	85.4534	84.0664	86.8006
3630	swab positivity	CIS	J06000103	Region_Name	North_East_England	Local authority district(s)	Newcastle upon Tyne	2021-10-04	2021-10-10	1.68527	1.26189	2.26288
3631	antibody447 positivity	CIS	J06000103	Region_Name	North_East_England	Local authority district(s)	Newcastle upon Tyne	2021-04-19	2021-04-25	13.2595	11.8012	14.8199
3632	antibody23 positivity	CIS	J06000103	Region_Name	North_East_England	Local authority district(s)	Newcastle upon Tyne	2021-08-09	2021-08-15	82.1028	80.9724	83.2698
3633	swab positivity	CIS	J06000103	Region_Name	North_East_England	Local authority district(s)	Newcastle upon Tyne	2021-01-04	2021-01-10	1.17575	0.822587	1.68914
3634	antibody23 positivity	CIS	J06000103	Region_Name	North_East_England	Local authority district(s)	Newcastle upon Tyne	2021-03-29	2021-04-04	45.5172	43.2824	47.7646
3635	swab positivity	CIS	J06000103	Region_Name	North_East_England	Local authority district(s)	Newcastle upon Tyne	2021-06-14	2021-06-20	0.605601	0.390333	0.928449
3636	antibody23 positivity	CIS	J06000103	Region_Name	North_East_England	Local authority district(s)	Newcastle upon Tyne	2021-09-27	2021-10-03	84.4399	82.9112	86.0273
3637	antibody23 positivity	CIS	J06000103	Region_Name	North_East_England	Local authority district(s)	Newcastle upon Tyne	2021-03-01	2021-03-07	36.7005	34.0913	39.4113
3638	swab positivity	CIS	J06000103	Region_Name	North_East_England	Local authority district(s)	Newcastle upon Tyne	2021-05-17	2021-05-23	0.226906	0.123025	0.406216
3639	antibody100 positivity	CIS	J06000103	Region_Name	North_East_England	Local authority district(s)	Newcastle upon Tyne	2021-02-22	2021-02-28	16.6977	14.448	19.1815
3640	swab positivity	CIS	J06000103	Region_Name	North_East_England	Local authority district(s)	Newcastle upon Tyne	2022-04-11	2022-04-17	5.31734	4.27626	6.56968
3641	antibody447 positivity	CIS	J06000103	Region_Name	North_East_England	Local authority district(s)	Newcastle upon Tyne	2021-07-26	2021-08-01	21.3391	19.6942	23.0807
3642	antibody100 positivity	CIS	J06000103	Region_Name	North_East_England	Local authority district(s)	Newcastle upon Tyne	2021-01-18	2021-01-24	10.1459	7.95635	12.889
3643	antibody100 positivity	CIS	J06000103	Region_Name	North_East_England	Local authority district(s)	Newcastle upon Tyne	2021-03-01	2021-03-07	18.9499	16.7064	21.4556
3644	antibody23 positivity	CIS	J06000103	Region_Name	North_East_England	Local authority district(s)	Newcastle upon Tyne	2022-04-18	2022-04-24	98.1424	96.5488	99.0815
3645	antibody23 positivity	CIS	J06000103	Region_Name	North_East_England	Local authority district(s)	Newcastle upon Tyne	2022-01-31	2022-02-06	95.752	94.1239	97.0392
3646	antibody23 positivity	CIS	J06000103	Region_Name	North_East_England	Local authority district(s)	Newcastle upon Tyne	2021-12-27	2022-01-02	91.3045	89.8203	92.8648
3647	antibody100 positivity	CIS	J06000103	Region_Name	North_East_England	Local authority district(s)	Newcastle upon Tyne	2021-10-11	2021-10-17	62.4923	60.5538	64.3742
3648	swab positivity	CIS	J06000103	Region_Name	North_East_England	Local authority district(s)	Newcastle upon Tyne	2021-09-13	2021-09-19	1.46229	1.07733	2.00226
3649	antibody23 positivity	CIS	J06000103	Region_Name	North_East_England	Local authority district(s)	Newcastle upon Tyne	2021-02-08	2021-02-14	26.0563	22.9734	29.4007
3650	antibody23 positivity	CIS	J06000103	Region_Name	North_East_England	Local authority district(s)	Newcastle upon Tyne	2022-02-07	2022-02-13	95.7192	94.0071	97.0667
3651	antibody447 positivity	CIS	J06000103	Region_Name	North_East_England	Local authority district(s)	Newcastle upon Tyne	2021-09-13	2021-09-19	24.0308	22.3213	25.8072
3652	swab positivity	CIS	J06000103	Region_Name	North_East_England	Local authority district(s)	Newcastle upon Tyne	2021-05-31	2021-06-06	0.374051	0.222341	0.62301
3653	antibody100 positivity	CIS	J06000103	Region_Name	North_East_England	Local authority district(s)	Newcastle upon Tyne	2021-08-16	2021-08-22	57.1167	55.2851	58.9154
3654	antibody100 positivity	CIS	J06000103	Region_Name	North_East_England	Local authority district(s)	Newcastle upon Tyne	2021-06-07	2021-06-13	45.1493	43.5927	46.7146
3655	antibody23 positivity	CIS	J06000103	Region_Name	North_East_England	Local authority district(s)	Newcastle upon Tyne	2021-11-15	2021-11-21	88.1667	86.6368	89.6681
3656	antibody23 positivity	CIS	J06000103	Region_Name	North_East_England	Local authority district(s)	Newcastle upon Tyne	2021-11-08	2021-11-14	86.6437	84.9986	88.2716
3657	antibody23 positivity	CIS	J06000103	Region_Name	North_East_England	Local authority district(s)	Newcastle upon Tyne	2021-12-13	2021-12-19	91.2222	89.7394	92.6723
3658	antibody23 positivity	CIS	J06000103	Region_Name	North_East_England	Local authority district(s)	Newcastle upon Tyne	2021-10-04	2021-10-10	84.612	83.0421	86.1538
3659	antibody23 positivity	CIS	J06000103	Region_Name	North_East_England	Local authority district(s)	Newcastle upon Tyne	2021-03-08	2021-03-14	39.9816	37.3256	42.6224
3660	antibody23 positivity	CIS	J06000103	Region_Name	North_East_England	Local authority district(s)	Newcastle upon Tyne	2021-04-19	2021-04-25	50.3714	48.518	52.2025
3661	antibody447 positivity	CIS	J06000103	Region_Name	North_East_England	Local authority district(s)	Newcastle upon Tyne	2021-07-19	2021-07-25	23.4189	21.7159	25.2321
3662	antibody100 positivity	CIS	J06000103	Region_Name	North_East_England	Local authority district(s)	Newcastle upon Tyne	2021-02-01	2021-02-07	12.3621	10.2349	14.9089
3663	antibody100 positivity	CIS	J06000103	Region_Name	North_East_England	Local authority district(s)	Newcastle upon Tyne	2022-03-07	2022-03-13	92.6747	91.064	94.177
3664	swab positivity	CIS	J06000103	Region_Name	North_East_England	Local authority district(s)	Newcastle upon Tyne	2021-10-18	2021-10-24	2.14793	1.63267	2.83662
3665	antibody100 positivity	CIS	J06000103	Region_Name	North_East_England	Local authority district(s)	Newcastle upon Tyne	2020-12-14	2020-12-20	7.81526	5.36684	11.3694
3666	antibody23 positivity	CIS	J06000103	Region_Name	North_East_England	Local authority district(s)	Newcastle upon Tyne	2022-01-10	2022-01-16	92.9611	91.503	94.3384
3667	antibody23 positivity	CIS	J06000103	Region_Name	North_East_England	Local authority district(s)	Newcastle upon Tyne	2022-03-21	2022-03-27	97.3223	95.5878	98.4458
3668	antibody23 positivity	CIS	J06000103	Region_Name	North_East_England	Local authority district(s)	Newcastle upon Tyne	2021-08-16	2021-08-22	82.4822	81.2412	83.7219
3669	swab positivity	CIS	J06000103	Region_Name	North_East_England	Local authority district(s)	Newcastle upon Tyne	2021-12-20	2021-12-26	5.75155	4.65766	7.01294
3670	antibody447 positivity	CIS	J06000103	Region_Name	North_East_England	Local authority district(s)	Newcastle upon Tyne	2021-09-27	2021-10-03	29.2955	27.4859	31.1321
3671	antibody100 positivity	CIS	J06000103	Region_Name	North_East_England	Local authority district(s)	Newcastle upon Tyne	2021-09-13	2021-09-19	59.5568	57.6783	61.3782
3672	antibody100 positivity	CIS	J06000103	Region_Name	North_East_England	Local authority district(s)	Newcastle upon Tyne	2021-11-01	2021-11-07	64.0386	62.0007	65.9602
3673	antibody447 positivity	CIS	J06000103	Region_Name	North_East_England	Local authority district(s)	Newcastle upon Tyne	2022-02-07	2022-02-13	58.24	56.1831	60.2697
3674	antibody23 positivity	CIS	J06000103	Region_Name	North_East_England	Local authority district(s)	Newcastle upon Tyne	2021-02-22	2021-02-28	32.7172	29.9321	35.7398
3675	swab positivity	CIS	J06000103	Region_Name	North_East_England	Local authority district(s)	Newcastle upon Tyne	2021-05-03	2021-05-09	0.144398	0.0757651	0.272449
3676	antibody100 positivity	CIS	J06000103	Region_Name	North_East_England	Local authority district(s)	Newcastle upon Tyne	2022-02-07	2022-02-13	88.7799	87.2646	90.3311
3677	antibody447 positivity	CIS	J06000103	Region_Name	North_East_England	Local authority district(s)	Newcastle upon Tyne	2022-01-03	2022-01-09	61.6944	59.8467	63.4417
3678	antibody447 positivity	CIS	J06000103	Region_Name	North_East_England	Local authority district(s)	Newcastle upon Tyne	2022-04-25	2022-05-01	71.4629	68.0098	74.7496
3679	antibody100 positivity	CIS	J06000103	Region_Name	North_East_England	Local authority district(s)	Newcastle upon Tyne	2022-01-31	2022-02-06	86.9969	85.5294	88.4459
3680	antibody447 positivity	CIS	J06000103	Region_Name	North_East_England	Local authority district(s)	Newcastle upon Tyne	2021-08-02	2021-08-08	23.2626	21.5125	25.1179
3681	swab positivity	CIS	J06000103	Region_Name	North_East_England	Local authority district(s)	Newcastle upon Tyne	2021-09-06	2021-09-12	1.64513	1.22497	2.25554
3682	antibody100 positivity	CIS	J06000103	Region_Name	North_East_England	Local authority district(s)	Newcastle upon Tyne	2021-10-18	2021-10-24	60.7547	58.8204	62.6682
3683	antibody447 positivity	CIS	J06000103	Region_Name	North_East_England	Local authority district(s)	Newcastle upon Tyne	2021-01-11	2021-01-17	0.181267	0.0810313	0.401425
3684	antibody100 positivity	CIS	J06000103	Region_Name	North_East_England	Local authority district(s)	Newcastle upon Tyne	2021-01-11	2021-01-17	10.262	7.93753	13.1736
3685	antibody447 positivity	CIS	J06000103	Region_Name	North_East_England	Local authority district(s)	Newcastle upon Tyne	2021-10-18	2021-10-24	30.2658	28.3655	32.2275
3686	antibody447 positivity	CIS	J06000103	Region_Name	North_East_England	Local authority district(s)	Newcastle upon Tyne	2020-12-07	2020-12-13	0.113315	0.0322741	0.402188
3687	antibody100 positivity	CIS	J06000103	Region_Name	North_East_England	Local authority district(s)	Newcastle upon Tyne	2021-08-09	2021-08-15	57.0671	55.3114	58.7674
3688	antibody23 positivity	CIS	J06000103	Region_Name	North_East_England	Local authority district(s)	Newcastle upon Tyne	2022-05-02	2022-05-08	99.5042	98.5004	99.8402
3689	antibody447 positivity	CIS	J06000103	Region_Name	North_East_England	Local authority district(s)	Newcastle upon Tyne	2022-02-21	2022-02-27	61.6691	59.5537	63.6802
3690	antibody100 positivity	CIS	J06000103	Region_Name	North_East_England	Local authority district(s)	Newcastle upon Tyne	2021-06-21	2021-06-27	52.7624	51.1262	54.3484
3691	antibody100 positivity	CIS	J06000103	Region_Name	North_East_England	Local authority district(s)	Newcastle upon Tyne	2021-11-29	2021-12-05	72.5023	70.5835	74.333
3692	swab positivity	CIS	J06000103	Region_Name	North_East_England	Local authority district(s)	Newcastle upon Tyne	2021-08-16	2021-08-22	2.51884	1.90549	3.33733
3693	antibody447 positivity	CIS	J06000103	Region_Name	North_East_England	Local authority district(s)	Newcastle upon Tyne	2022-03-28	2022-04-03	73.861	71.8287	75.7379
3694	antibody100 positivity	CIS	J06000103	Region_Name	North_East_England	Local authority district(s)	Newcastle upon Tyne	2021-09-27	2021-10-03	57.2082	55.3015	59.0963
3695	antibody100 positivity	CIS	J06000103	Region_Name	North_East_England	Local authority district(s)	Newcastle upon Tyne	2021-10-25	2021-10-31	62.9455	60.9032	64.9441
3696	antibody23 positivity	CIS	J06000103	Region_Name	North_East_England	Local authority district(s)	Newcastle upon Tyne	2020-12-14	2020-12-20	13.7364	10.3333	18.0698
3697	antibody447 positivity	CIS	J06000103	Region_Name	North_East_England	Local authority district(s)	Newcastle upon Tyne	2020-12-14	2020-12-20	0.140083	0.0490273	0.402743
3698	antibody23 positivity	CIS	J06000103	Region_Name	North_East_England	Local authority district(s)	Newcastle upon Tyne	2021-12-20	2021-12-26	92.0327	90.3753	93.6412
3699	antibody23 positivity	CIS	J06000103	Region_Name	North_East_England	Local authority district(s)	Newcastle upon Tyne	2021-11-01	2021-11-07	86.1444	84.5601	87.6653
3700	antibody100 positivity	CIS	J06000103	Region_Name	North_East_England	Local authority district(s)	Newcastle upon Tyne	2021-11-15	2021-11-21	68.8037	66.7883	70.6769
3701	antibody23 positivity	CIS	J06000103	Region_Name	North_East_England	Local authority district(s)	Newcastle upon Tyne	2022-02-14	2022-02-20	96.6563	95.076	97.8555
3702	antibody100 positivity	CIS	J06000103	Region_Name	North_East_England	Local authority district(s)	Newcastle upon Tyne	2021-07-19	2021-07-25	56.8083	55.1706	58.4525
3703	swab positivity	CIS	J06000103	Region_Name	North_East_England	Local authority district(s)	Newcastle upon Tyne	2022-02-14	2022-02-20	3.57629	2.91444	4.38775
3704	antibody447 positivity	CIS	J06000103	Region_Name	North_East_England	Local authority district(s)	Newcastle upon Tyne	2022-04-04	2022-04-10	75.157	73.0542	77.2904
3705	antibody100 positivity	CIS	J06000103	Region_Name	North_East_England	Local authority district(s)	Newcastle upon Tyne	2021-05-31	2021-06-06	42.2217	40.6654	43.8221
3706	antibody100 positivity	CIS	J06000103	Region_Name	North_East_England	Local authority district(s)	Newcastle upon Tyne	2022-02-14	2022-02-20	89.6941	88.0492	91.304
3707	antibody100 positivity	CIS	J06000103	Region_Name	North_East_England	Local authority district(s)	Newcastle upon Tyne	2022-02-28	2022-03-06	92.1885	90.6097	93.6929
3708	antibody23 positivity	CIS	J06000103	Region_Name	North_East_England	Local authority district(s)	Newcastle upon Tyne	2021-11-22	2021-11-28	87.8206	86.244	89.3696
3709	antibody447 positivity	CIS	J06000103	Region_Name	North_East_England	Local authority district(s)	Newcastle upon Tyne	2021-08-16	2021-08-22	22.4984	20.843	24.2317
3710	antibody100 positivity	CIS	J06000103	Region_Name	North_East_England	Local authority district(s)	Newcastle upon Tyne	2022-04-25	2022-05-01	94.7735	92.4943	96.4936
3711	antibody447 positivity	CIS	J06000103	Region_Name	North_East_England	Local authority district(s)	Newcastle upon Tyne	2021-06-28	2021-07-04	18.9768	17.4176	20.609
3712	swab positivity	CIS	J06000103	Region_Name	North_East_England	Local authority district(s)	Newcastle upon Tyne	2022-02-07	2022-02-13	4.37552	3.58007	5.33218
3713	antibody23 positivity	CIS	J06000103	Region_Name	North_East_England	Local authority district(s)	Newcastle upon Tyne	2021-07-05	2021-07-11	77.8065	76.7256	78.9075
3714	swab positivity	CIS	J06000103	Region_Name	North_East_England	Local authority district(s)	Newcastle upon Tyne	2022-03-21	2022-03-27	6.93395	5.8046	8.30786
3715	antibody100 positivity	CIS	J06000103	Region_Name	North_East_England	Local authority district(s)	Newcastle upon Tyne	2021-03-08	2021-03-14	19.2952	17.1669	21.6992
3716	antibody447 positivity	CIS	J06000103	Region_Name	North_East_England	Local authority district(s)	Newcastle upon Tyne	2021-05-03	2021-05-09	15.2055	13.7647	16.6821
3717	swab positivity	CIS	J06000103	Region_Name	North_East_England	Local authority district(s)	Newcastle upon Tyne	2020-12-21	2020-12-27	1.33576	0.881192	2.03996
3718	antibody23 positivity	CIS	J06000103	Region_Name	North_East_England	Local authority district(s)	Newcastle upon Tyne	2021-06-28	2021-07-04	75.0565	73.836	76.3007
3719	antibody100 positivity	CIS	J06000103	Region_Name	North_East_England	Local authority district(s)	Newcastle upon Tyne	2021-07-12	2021-07-18	57.5797	55.9035	59.2051
3720	antibody447 positivity	CIS	J06000103	Region_Name	North_East_England	Local authority district(s)	Newcastle upon Tyne	2021-12-13	2021-12-19	47.0814	45.0192	49.1219
3721	antibody23 positivity	CIS	J06000103	Region_Name	North_East_England	Local authority district(s)	Newcastle upon Tyne	2021-10-11	2021-10-17	85.3562	83.8542	86.835
3722	antibody23 positivity	CIS	J06000103	Region_Name	North_East_England	Local authority district(s)	Newcastle upon Tyne	2021-01-04	2021-01-10	16.7239	13.6703	20.5394
3723	antibody447 positivity	CIS	J06000103	Region_Name	North_East_England	Local authority district(s)	Newcastle upon Tyne	2021-03-08	2021-03-14	6.42136	4.97291	8.09709
3724	antibody447 positivity	CIS	J06000103	Region_Name	North_East_England	Local authority district(s)	Newcastle upon Tyne	2021-08-09	2021-08-15	20.9676	19.363	22.6909
3725	swab positivity	CIS	J06000103	Region_Name	North_East_England	Local authority district(s)	Newcastle upon Tyne	2021-07-19	2021-07-25	3.60444	2.75448	4.7364
3726	antibody447 positivity	CIS	J06000103	Region_Name	North_East_England	Local authority district(s)	Newcastle upon Tyne	2021-09-20	2021-09-26	29.8303	28.011	31.695
3727	antibody100 positivity	CIS	J06000103	Region_Name	North_East_England	Local authority district(s)	Newcastle upon Tyne	2021-05-24	2021-05-30	38.947	37.3231	40.6057
3728	antibody100 positivity	CIS	J06000103	Region_Name	North_East_England	Local authority district(s)	Newcastle upon Tyne	2021-06-14	2021-06-20	49.9563	48.3532	51.5309
3729	antibody447 positivity	CIS	J06000103	Region_Name	North_East_England	Local authority district(s)	Newcastle upon Tyne	2021-02-22	2021-02-28	4.89142	3.53698	6.64556
3730	swab positivity	CIS	J06000103	Region_Name	North_East_England	Local authority district(s)	Newcastle upon Tyne	2021-01-18	2021-01-24	0.96198	0.666516	1.41077
3731	swab positivity	CIS	J06000103	Region_Name	North_East_England	Local authority district(s)	Newcastle upon Tyne	2022-04-18	2022-04-24	3.54182	2.69431	4.6302
3732	swab positivity	CIS	J06000103	Region_Name	North_East_England	Local authority district(s)	Newcastle upon Tyne	2022-04-25	2022-05-01	2.35241	1.63496	3.3492
3733	swab positivity	CIS	J06000103	Region_Name	North_East_England	Local authority district(s)	Newcastle upon Tyne	2020-12-14	2020-12-20	1.02517	0.624958	1.67208
3734	antibody23 positivity	CIS	J06000103	Region_Name	North_East_England	Local authority district(s)	Newcastle upon Tyne	2021-02-15	2021-02-21	28.8962	25.8524	32.179
3735	swab positivity	CIS	J06000103	Region_Name	North_East_England	Local authority district(s)	Newcastle upon Tyne	2021-03-01	2021-03-07	0.26864	0.159813	0.457781
3736	swab positivity	CIS	J06000103	Region_Name	North_East_England	Local authority district(s)	Newcastle upon Tyne	2022-03-07	2022-03-13	4.53948	3.71904	5.5175
3737	antibody447 positivity	CIS	J06000103	Region_Name	North_East_England	Local authority district(s)	Newcastle upon Tyne	2021-12-06	2021-12-12	44.9411	42.864	47.1337
3738	swab positivity	CIS	J06000103	Region_Name	North_East_England	Local authority district(s)	Newcastle upon Tyne	2021-02-15	2021-02-21	0.382132	0.240222	0.611423
3739	swab positivity	CIS	J06000103	Region_Name	North_East_England	Local authority district(s)	Newcastle upon Tyne	2021-11-01	2021-11-07	1.80913	1.36948	2.38186
3740	antibody447 positivity	CIS	J06000103	Region_Name	North_East_England	Local authority district(s)	Newcastle upon Tyne	2021-03-01	2021-03-07	5.32722	4.00891	7.00162
3741	antibody23 positivity	CIS	J06000103	Region_Name	North_East_England	Local authority district(s)	Newcastle upon Tyne	2022-04-25	2022-05-01	99.397	98.4196	99.7736
3742	antibody23 positivity	CIS	J06000103	Region_Name	North_East_England	Local authority district(s)	Newcastle upon Tyne	2021-05-17	2021-05-23	59.7425	58.1177	61.4313
3743	antibody447 positivity	CIS	J06000103	Region_Name	North_East_England	Local authority district(s)	Newcastle upon Tyne	2021-07-05	2021-07-11	20.9888	19.3308	22.6638
3744	antibody100 positivity	CIS	J06000103	Region_Name	North_East_England	Local authority district(s)	Newcastle upon Tyne	2021-02-15	2021-02-21	18.0755	15.5165	21.0078
3745	antibody23 positivity	CIS	J06000103	Region_Name	North_East_England	Local authority district(s)	Newcastle upon Tyne	2022-03-07	2022-03-13	98.1743	96.8426	98.9652
3746	swab positivity	CIS	J06000103	Region_Name	North_East_England	Local authority district(s)	Newcastle upon Tyne	2022-03-28	2022-04-03	6.9299	5.81252	8.31892
3747	swab positivity	CIS	J06000103	Region_Name	North_East_England	Local authority district(s)	Newcastle upon Tyne	2021-08-09	2021-08-15	2.56358	1.95346	3.40576
3748	swab positivity	CIS	J06000103	Region_Name	North_East_England	Local authority district(s)	Newcastle upon Tyne	2021-05-10	2021-05-16	0.159435	0.0848508	0.294775
3749	swab positivity	CIS	J06000103	Region_Name	North_East_England	Local authority district(s)	Newcastle upon Tyne	2021-07-26	2021-08-01	2.95351	2.25148	3.89344
3750	antibody100 positivity	CIS	J06000103	Region_Name	North_East_England	Local authority district(s)	Newcastle upon Tyne	2021-06-28	2021-07-04	53.1584	51.4126	54.817
3751	antibody447 positivity	CIS	J06000103	Region_Name	North_East_England	Local authority district(s)	Newcastle upon Tyne	2022-03-21	2022-03-27	73.2023	71.2875	75.061
3752	antibody447 positivity	CIS	J06000103	Region_Name	North_East_England	Local authority district(s)	Newcastle upon Tyne	2021-06-21	2021-06-27	20.6285	19.0092	22.2977
3753	antibody23 positivity	CIS	J06000103	Region_Name	North_East_England	Local authority district(s)	Newcastle upon Tyne	2022-03-14	2022-03-20	97.8247	96.3599	98.7549
3754	swab positivity	CIS	J06000103	Region_Name	North_East_England	Local authority district(s)	Newcastle upon Tyne	2021-11-08	2021-11-14	1.7051	1.28579	2.25782
3755	swab positivity	CIS	J06000103	Region_Name	North_East_England	Local authority district(s)	Newcastle upon Tyne	2021-04-26	2021-05-02	0.143273	0.0734736	0.272924
3756	antibody100 positivity	CIS	J06000103	Region_Name	North_East_England	Local authority district(s)	Newcastle upon Tyne	2021-12-13	2021-12-19	80.8916	79.3066	82.4241
3757	swab positivity	CIS	J06000103	Region_Name	North_East_England	Local authority district(s)	Newcastle upon Tyne	2021-12-13	2021-12-19	3.98685	3.17471	4.9914
3758	antibody447 positivity	CIS	J06000103	Region_Name	North_East_England	Local authority district(s)	Newcastle upon Tyne	2021-11-08	2021-11-14	33.2691	31.2666	35.3214
3759	antibody100 positivity	CIS	J06000103	Region_Name	North_East_England	Local authority district(s)	Newcastle upon Tyne	2021-04-26	2021-05-02	30.1174	28.4271	31.8164
3760	antibody447 positivity	CIS	J06000103	Region_Name	North_East_England	Local authority district(s)	Newcastle upon Tyne	2021-12-20	2021-12-26	52.0472	49.8915	54.0919
3761	antibody447 positivity	CIS	J06000103	Region_Name	North_East_England	Local authority district(s)	Newcastle upon Tyne	2021-01-18	2021-01-24	0.25334	0.121218	0.52674
3762	antibody100 positivity	CIS	J06000103	Region_Name	North_East_England	Local authority district(s)	Newcastle upon Tyne	2021-10-04	2021-10-10	57.2217	55.3825	59.1399
3763	swab positivity	CIS	J06000103	Region_Name	North_East_England	Local authority district(s)	Newcastle upon Tyne	2021-03-08	2021-03-14	0.216568	0.125383	0.379944
3764	antibody23 positivity	CIS	J06000103	Region_Name	North_East_England	Local authority district(s)	Newcastle upon Tyne	2021-09-20	2021-09-26	85.1959	83.6723	86.6569
3765	antibody100 positivity	CIS	J06000103	Region_Name	North_East_England	Local authority district(s)	Newcastle upon Tyne	2021-07-05	2021-07-11	55.2112	53.5598	56.8326
3766	swab positivity	CIS	J06000103	Region_Name	North_East_England	Local authority district(s)	Newcastle upon Tyne	2021-05-24	2021-05-30	0.334862	0.190198	0.571449
3767	swab positivity	CIS	J06000103	Region_Name	North_East_England	Local authority district(s)	Newcastle upon Tyne	2021-10-25	2021-10-31	2.12317	1.60348	2.81115
3768	antibody100 positivity	CIS	J06000103	Region_Name	North_East_England	Local authority district(s)	Newcastle upon Tyne	2021-08-30	2021-09-05	59.8932	58.091	61.683
3769	antibody447 positivity	CIS	J06000103	Region_Name	North_East_England	Local authority district(s)	Newcastle upon Tyne	2022-04-18	2022-04-24	74.4123	71.7474	76.9892
3770	swab positivity	CIS	J06000103	Region_Name	North_East_England	Local authority district(s)	Newcastle upon Tyne	2021-11-15	2021-11-21	1.9145	1.45363	2.51436
3771	swab positivity	CIS	J06000103	Region_Name	North_East_England	Local authority district(s)	Newcastle upon Tyne	2021-10-11	2021-10-17	1.87644	1.41903	2.50714
3772	antibody447 positivity	CIS	J06000103	Region_Name	North_East_England	Local authority district(s)	Newcastle upon Tyne	2021-05-31	2021-06-06	19.0217	17.4481	20.5466
3773	swab positivity	CIS	J06000103	Region_Name	North_East_England	Local authority district(s)	Newcastle upon Tyne	2022-01-10	2022-01-16	6.65567	5.62523	7.89531
3774	antibody23 positivity	CIS	J06000103	Region_Name	North_East_England	Local authority district(s)	Newcastle upon Tyne	2021-02-01	2021-02-07	21.8594	18.9124	25.2019
3775	antibody100 positivity	CIS	J06000103	Region_Name	North_East_England	Local authority district(s)	Newcastle upon Tyne	2022-01-10	2022-01-16	87.9333	86.805	89.0822
3776	antibody100 positivity	CIS	J06000103	Region_Name	North_East_England	Local authority district(s)	Newcastle upon Tyne	2022-04-04	2022-04-10	93.2578	91.3891	94.9767
3777	antibody447 positivity	CIS	J06000103	Region_Name	North_East_England	Local authority district(s)	Newcastle upon Tyne	2021-11-01	2021-11-07	30.0958	28.2111	32.0065
3778	antibody447 positivity	CIS	J06000103	Region_Name	North_East_England	Local authority district(s)	Newcastle upon Tyne	2021-04-05	2021-04-11	10.6249	9.12054	12.3242
3779	antibody447 positivity	CIS	J06000103	Region_Name	North_East_England	Local authority district(s)	Newcastle upon Tyne	2021-03-22	2021-03-28	9.18756	7.60426	11.0308
3780	antibody100 positivity	CIS	J06000103	Region_Name	North_East_England	Local authority district(s)	Newcastle upon Tyne	2020-12-21	2020-12-27	6.76551	4.60942	9.76424
3781	antibody100 positivity	CIS	J06000103	Region_Name	North_East_England	Local authority district(s)	Newcastle upon Tyne	2022-03-21	2022-03-27	91.7162	89.8761	93.4378
3782	antibody447 positivity	CIS	J06000103	Region_Name	North_East_England	Local authority district(s)	Newcastle upon Tyne	2022-03-07	2022-03-13	76.7784	75.0941	78.4347
3783	antibody100 positivity	CIS	J06000103	Region_Name	North_East_England	Local authority district(s)	Newcastle upon Tyne	2021-02-08	2021-02-14	16.3674	13.843	19.2733
3784	swab positivity	CIS	J06000103	Region_Name	North_East_England	Local authority district(s)	Newcastle upon Tyne	2022-02-21	2022-02-27	3.10378	2.51057	3.82607
3785	antibody23 positivity	CIS	J06000103	Region_Name	North_East_England	Local authority district(s)	Newcastle upon Tyne	2021-05-24	2021-05-30	61.3696	59.8045	62.9436
3786	antibody23 positivity	CIS	J06000103	Region_Name	North_East_England	Local authority district(s)	Newcastle upon Tyne	2022-02-28	2022-03-06	98.1362	96.8733	98.9299
3787	antibody23 positivity	CIS	J06000103	Region_Name	North_East_England	Local authority district(s)	Newcastle upon Tyne	2021-08-30	2021-09-05	82.8637	81.5029	84.3024
3788	antibody100 positivity	CIS	J06000103	Region_Name	North_East_England	Local authority district(s)	Newcastle upon Tyne	2022-03-28	2022-04-03	92.1273	90.2535	93.8676
3789	antibody447 positivity	CIS	J06000103	Region_Name	North_East_England	Local authority district(s)	Newcastle upon Tyne	2021-10-04	2021-10-10	26.998	25.2333	28.848
3790	swab positivity	CIS	J06000103	Region_Name	North_East_England	Local authority district(s)	Newcastle upon Tyne	2022-02-28	2022-03-06	3.36118	2.70983	4.12175
3791	antibody100 positivity	CIS	J06000103	Region_Name	North_East_England	Local authority district(s)	Newcastle upon Tyne	2022-04-11	2022-04-17	93.2858	91.2497	95.0518
3792	antibody23 positivity	CIS	J06000103	Region_Name	North_East_England	Local authority district(s)	Newcastle upon Tyne	2021-01-18	2021-01-24	19.5373	16.4762	23.0828
3793	antibody23 positivity	CIS	J06000103	Region_Name	North_East_England	Local authority district(s)	Newcastle upon Tyne	2021-06-21	2021-06-27	72.8364	71.5492	74.1195
3794	swab positivity	CIS	J06000103	Region_Name	North_East_England	Local authority district(s)	Newcastle upon Tyne	2021-07-12	2021-07-18	3.50482	2.63774	4.62619
3795	antibody100 positivity	CIS	J06000103	Region_Name	North_East_England	Local authority district(s)	Newcastle upon Tyne	2021-11-08	2021-11-14	64.6755	62.6669	66.5863
3796	antibody23 positivity	CIS	J06000103	Region_Name	North_East_England	Local authority district(s)	Newcastle upon Tyne	2021-07-19	2021-07-25	79.9467	78.8652	81.0483
3797	antibody23 positivity	CIS	J06000103	Region_Name	North_East_England	Local authority district(s)	Newcastle upon Tyne	2021-09-06	2021-09-12	84.6166	83.2267	86.0014
3798	antibody23 positivity	CIS	J06000103	Region_Name	North_East_England	Local authority district(s)	Newcastle upon Tyne	2021-10-25	2021-10-31	86.7934	85.1401	88.3132
3799	antibody447 positivity	CIS	J06000103	Region_Name	North_East_England	Local authority district(s)	Newcastle upon Tyne	2021-12-27	2022-01-02	62.6472	60.7941	64.3705
3800	antibody23 positivity	CIS	J06000103	Region_Name	North_East_England	Local authority district(s)	Newcastle upon Tyne	2021-05-10	2021-05-16	56.8241	55.1811	58.4766
3801	swab positivity	CIS	J06000103	Region_Name	North_East_England	Local authority district(s)	Newcastle upon Tyne	2021-01-11	2021-01-17	1.12811	0.788832	1.6324
3802	antibody23 positivity	CIS	J06000103	Region_Name	North_East_England	Local authority district(s)	Newcastle upon Tyne	2021-08-23	2021-08-29	82.3756	81.118	83.6817
3803	antibody447 positivity	CIS	J06000103	Region_Name	North_East_England	Local authority district(s)	Newcastle upon Tyne	2021-09-06	2021-09-12	18.4597	16.9835	19.9573
3804	antibody100 positivity	CIS	J06000103	Region_Name	North_East_England	Local authority district(s)	Newcastle upon Tyne	2021-12-20	2021-12-26	83.2929	81.6846	84.8585
3805	antibody447 positivity	CIS	J06000103	Region_Name	North_East_England	Local authority district(s)	Newcastle upon Tyne	2022-01-10	2022-01-16	63.45	61.5668	65.2491
3806	antibody100 positivity	CIS	J06000103	Region_Name	North_East_England	Local authority district(s)	Newcastle upon Tyne	2021-12-06	2021-12-12	76.4786	74.7227	78.1776
3807	antibody447 positivity	CIS	J06000103	Region_Name	North_East_England	Local authority district(s)	Newcastle upon Tyne	2020-12-21	2020-12-27	0.146239	0.052687	0.410224
3808	swab positivity	CIS	J06000103	Region_Name	North_East_England	Local authority district(s)	Newcastle upon Tyne	2022-03-14	2022-03-20	5.77467	4.7925	6.95726
3809	swab positivity	CIS	J06000103	Region_Name	North_East_England	Local authority district(s)	Newcastle upon Tyne	2021-02-22	2021-02-28	0.297409	0.179793	0.494747
3810	antibody100 positivity	CIS	J06000103	Region_Name	North_East_England	Local authority district(s)	Newcastle upon Tyne	2022-05-02	2022-05-08	94.8084	92.0897	96.8007
3811	antibody447 positivity	CIS	J06000103	Region_Name	North_East_England	Local authority district(s)	Newcastle upon Tyne	2021-10-11	2021-10-17	26.966	25.1765	28.7901
3812	antibody447 positivity	CIS	J06000103	Region_Name	North_East_England	Local authority district(s)	Newcastle upon Tyne	2021-02-01	2021-02-07	1.25168	0.769058	2.04796
3813	antibody100 positivity	CIS	J06000103	Region_Name	North_East_England	Local authority district(s)	Newcastle upon Tyne	2021-09-06	2021-09-12	61.2134	59.3398	63.007
3814	antibody100 positivity	CIS	J06000103	Region_Name	North_East_England	Local authority district(s)	Newcastle upon Tyne	2021-09-20	2021-09-26	57.7705	55.873	59.6712
3815	antibody23 positivity	CIS	J06000103	Region_Name	North_East_England	Local authority district(s)	Newcastle upon Tyne	2022-03-28	2022-04-03	98.6478	97.4928	99.2888
3816	antibody100 positivity	CIS	J06000103	Region_Name	North_East_England	Local authority district(s)	Newcastle upon Tyne	2021-05-03	2021-05-09	32.9754	31.4251	34.5587
3817	antibody447 positivity	CIS	J06000103	Region_Name	North_East_England	Local authority district(s)	Newcastle upon Tyne	2021-06-14	2021-06-20	16.4587	15.0594	17.8727
3818	swab positivity	CIS	J06000103	Region_Name	North_East_England	Local authority district(s)	Newcastle upon Tyne	2022-05-02	2022-05-08	2.06587	1.26428	3.28269
3819	swab positivity	CIS	J06000103	Region_Name	North_East_England	Local authority district(s)	Newcastle upon Tyne	2021-11-29	2021-12-05	2.2841	1.76135	2.9815
3820	antibody100 positivity	CIS	J06000103	Region_Name	North_East_England	Local authority district(s)	Newcastle upon Tyne	2022-04-18	2022-04-24	93.3693	91.251	95.1856
3821	antibody100 positivity	CIS	J06000103	Region_Name	North_East_England	Local authority district(s)	Newcastle upon Tyne	2021-04-19	2021-04-25	24.6081	22.9944	26.2876
3822	antibody100 positivity	CIS	J06000103	Region_Name	North_East_England	Local authority district(s)	Newcastle upon Tyne	2021-08-23	2021-08-29	58.1108	56.2836	59.9132
3823	antibody447 positivity	CIS	J06000103	Region_Name	North_East_England	Local authority district(s)	Newcastle upon Tyne	2021-02-08	2021-02-14	1.02599	0.638767	1.642
3824	antibody447 positivity	CIS	J06000103	Region_Name	North_East_England	Local authority district(s)	Newcastle upon Tyne	2022-05-02	2022-05-08	71.1249	67.12	74.957
3825	antibody23 positivity	CIS	J06000103	Region_Name	North_East_England	Local authority district(s)	Newcastle upon Tyne	2022-04-04	2022-04-10	98.3078	96.8974	99.1282
3826	swab positivity	CIS	J06000103	Region_Name	North_East_England	Local authority district(s)	Newcastle upon Tyne	2021-08-30	2021-09-05	2.07526	1.55016	2.79885
3827	swab positivity	CIS	J06000103	Region_Name	North_East_England	Local authority district(s)	Newcastle upon Tyne	2021-02-08	2021-02-14	0.441124	0.283646	0.689606
3828	swab positivity	CIS	J06000103	Region_Name	North_East_England	Local authority district(s)	Newcastle upon Tyne	2021-07-05	2021-07-11	2.86774	2.10979	3.86301
3829	antibody447 positivity	CIS	J06000103	Region_Name	North_East_England	Local authority district(s)	Newcastle upon Tyne	2021-10-25	2021-10-31	30.1343	28.1482	32.1037
3830	antibody23 positivity	CIS	J06000103	Region_Name	North_East_England	Local authority district(s)	Newcastle upon Tyne	2021-01-11	2021-01-17	17.7871	14.8258	21.3967
3831	antibody23 positivity	CIS	J06000103	Region_Name	North_East_England	Local authority district(s)	Newcastle upon Tyne	2021-05-03	2021-05-09	55.7242	54.1487	57.3372
3832	antibody447 positivity	CIS	J06000103	Region_Name	North_East_England	Local authority district(s)	Newcastle upon Tyne	2021-01-04	2021-01-10	0.184031	0.0809736	0.434701
3833	antibody100 positivity	CIS	J06000103	Region_Name	North_East_England	Local authority district(s)	Newcastle upon Tyne	2020-12-28	2021-01-03	6.93863	4.9277	9.78412
3834	swab positivity	CIS	J06000103	Region_Name	North_East_England	Local authority district(s)	Newcastle upon Tyne	2021-11-22	2021-11-28	1.97228	1.50423	2.56995
3835	swab positivity	CIS	J06000103	Region_Name	North_East_England	Local authority district(s)	Newcastle upon Tyne	2022-01-31	2022-02-06	5.74142	4.77134	6.90261
3836	antibody100 positivity	CIS	J06000103	Region_Name	North_East_England	Local authority district(s)	Newcastle upon Tyne	2021-01-04	2021-01-10	9.53193	7.24459	12.6098
3837	antibody23 positivity	CIS	J06000103	Region_Name	North_East_England	Local authority district(s)	Newcastle upon Tyne	2021-05-31	2021-06-06	63.2702	61.7618	64.8041
3838	antibody447 positivity	CIS	J06000103	Region_Name	North_East_England	Local authority district(s)	Newcastle upon Tyne	2021-05-24	2021-05-30	17.161	15.6984	18.6361
3839	antibody447 positivity	CIS	J06000103	Region_Name	North_East_England	Local authority district(s)	Newcastle upon Tyne	2021-07-12	2021-07-18	24.6989	22.8714	26.608
3840	antibody447 positivity	CIS	J06000103	Region_Name	North_East_England	Local authority district(s)	Newcastle upon Tyne	2021-11-15	2021-11-21	38.4774	36.4793	40.5239
3841	swab positivity	CIS	J06000103	Region_Name	North_East_England	Local authority district(s)	Newcastle upon Tyne	2020-12-07	2020-12-13	0.939726	0.508458	1.70427
3842	antibody447 positivity	CIS	J06000103	Region_Name	North_East_England	Local authority district(s)	Newcastle upon Tyne	2022-04-11	2022-04-17	75.9512	73.5916	78.3072
3843	antibody23 positivity	CIS	J06000103	Region_Name	North_East_England	Local authority district(s)	Newcastle upon Tyne	2021-04-26	2021-05-02	53.1862	51.5079	54.8845
3844	antibody447 positivity	CIS	J06000103	Region_Name	North_East_England	Local authority district(s)	Newcastle upon Tyne	2022-02-14	2022-02-20	61.8358	59.7254	63.8682
3845	antibody23 positivity	CIS	J06000103	Region_Name	North_East_England	Local authority district(s)	Newcastle upon Tyne	2021-07-12	2021-07-18	78.5319	77.4512	79.7118
3846	antibody23 positivity	CIS	J06000103	Region_Name	North_East_England	Local authority district(s)	Newcastle upon Tyne	2021-10-18	2021-10-24	86.2758	84.7209	87.7934
3847	antibody23 positivity	CIS	J06000103	Region_Name	North_East_England	Local authority district(s)	Newcastle upon Tyne	2021-11-29	2021-12-05	88.0577	86.5449	89.5516
3848	antibody447 positivity	CIS	J06000103	Region_Name	North_East_England	Local authority district(s)	Newcastle upon Tyne	2021-02-15	2021-02-21	1.30693	0.858892	1.97618
3849	antibody100 positivity	CIS	J06000104	Region_Name	North_East_England	Local authority district(s)	South Tyneside; Sunderland; Gateshead	2022-02-14	2022-02-20	90.4752	89.3804	91.5446
3850	swab positivity	CIS	J06000104	Region_Name	North_East_England	Local authority district(s)	South Tyneside; Sunderland; Gateshead	2021-04-12	2021-04-18	0.211113	0.128485	0.339878
3851	antibody447 positivity	CIS	J06000104	Region_Name	North_East_England	Local authority district(s)	South Tyneside; Sunderland; Gateshead	2021-04-26	2021-05-02	13.7169	12.5573	14.9779
3852	swab positivity	CIS	J06000104	Region_Name	North_East_England	Local authority district(s)	South Tyneside; Sunderland; Gateshead	2021-04-26	2021-05-02	0.148778	0.0891399	0.250659
3853	swab positivity	CIS	J06000104	Region_Name	North_East_England	Local authority district(s)	South Tyneside; Sunderland; Gateshead	2021-12-27	2022-01-02	7.43907	6.45864	8.64991
3854	antibody447 positivity	CIS	J06000104	Region_Name	North_East_England	Local authority district(s)	South Tyneside; Sunderland; Gateshead	2022-02-07	2022-02-13	58.1364	56.511	59.7074
3855	antibody23 positivity	CIS	J06000104	Region_Name	North_East_England	Local authority district(s)	South Tyneside; Sunderland; Gateshead	2021-08-30	2021-09-05	87.1714	86.2057	88.1279
3856	antibody23 positivity	CIS	J06000104	Region_Name	North_East_England	Local authority district(s)	South Tyneside; Sunderland; Gateshead	2021-03-01	2021-03-07	39.8465	37.9746	41.7607
3857	antibody100 positivity	CIS	J06000104	Region_Name	North_East_England	Local authority district(s)	South Tyneside; Sunderland; Gateshead	2021-04-05	2021-04-11	25.8555	24.2012	27.5082
3858	antibody447 positivity	CIS	J06000104	Region_Name	North_East_England	Local authority district(s)	South Tyneside; Sunderland; Gateshead	2022-03-28	2022-04-03	73.7775	72.294	75.2462
3859	antibody100 positivity	CIS	J06000104	Region_Name	North_East_England	Local authority district(s)	South Tyneside; Sunderland; Gateshead	2021-06-21	2021-06-27	58.1492	56.83	59.4532
3860	antibody23 positivity	CIS	J06000104	Region_Name	North_East_England	Local authority district(s)	South Tyneside; Sunderland; Gateshead	2021-07-12	2021-07-18	84.3288	83.556	85.1242
3861	swab positivity	CIS	J06000104	Region_Name	North_East_England	Local authority district(s)	South Tyneside; Sunderland; Gateshead	2021-11-01	2021-11-07	1.48291	1.18541	1.8534
3862	antibody447 positivity	CIS	J06000104	Region_Name	North_East_England	Local authority district(s)	South Tyneside; Sunderland; Gateshead	2021-09-13	2021-09-19	22.2553	20.9674	23.5129
3863	swab positivity	CIS	J06000104	Region_Name	North_East_England	Local authority district(s)	South Tyneside; Sunderland; Gateshead	2021-07-05	2021-07-11	2.57305	2.0393	3.25724
3864	antibody23 positivity	CIS	J06000104	Region_Name	North_East_England	Local authority district(s)	South Tyneside; Sunderland; Gateshead	2022-02-14	2022-02-20	97.4744	96.4806	98.2422
3865	antibody23 positivity	CIS	J06000104	Region_Name	North_East_England	Local authority district(s)	South Tyneside; Sunderland; Gateshead	2021-12-27	2022-01-02	93.6949	92.7188	94.6434
3866	swab positivity	CIS	J06000104	Region_Name	North_East_England	Local authority district(s)	South Tyneside; Sunderland; Gateshead	2021-11-29	2021-12-05	1.61722	1.28855	2.02412
3867	antibody23 positivity	CIS	J06000104	Region_Name	North_East_England	Local authority district(s)	South Tyneside; Sunderland; Gateshead	2021-10-25	2021-10-31	89.3875	88.3225	90.437
3868	antibody100 positivity	CIS	J06000104	Region_Name	North_East_England	Local authority district(s)	South Tyneside; Sunderland; Gateshead	2021-07-12	2021-07-18	59.9781	58.6475	61.3349
3869	swab positivity	CIS	J06000104	Region_Name	North_East_England	Local authority district(s)	South Tyneside; Sunderland; Gateshead	2021-02-01	2021-02-07	1.35564	1.06192	1.72999
3870	swab positivity	CIS	J06000104	Region_Name	North_East_England	Local authority district(s)	South Tyneside; Sunderland; Gateshead	2021-11-22	2021-11-28	1.44576	1.14608	1.80644
3871	antibody100 positivity	CIS	J06000104	Region_Name	North_East_England	Local authority district(s)	South Tyneside; Sunderland; Gateshead	2021-11-01	2021-11-07	63.3673	61.8107	64.8622
3872	swab positivity	CIS	J06000104	Region_Name	North_East_England	Local authority district(s)	South Tyneside; Sunderland; Gateshead	2021-03-22	2021-03-28	0.388132	0.256997	0.590669
3873	swab positivity	CIS	J06000104	Region_Name	North_East_England	Local authority district(s)	South Tyneside; Sunderland; Gateshead	2020-12-28	2021-01-03	2.96258	2.44497	3.57613
3874	antibody100 positivity	CIS	J06000104	Region_Name	North_East_England	Local authority district(s)	South Tyneside; Sunderland; Gateshead	2021-05-17	2021-05-23	43.3044	41.8627	44.7074
3875	swab positivity	CIS	J06000104	Region_Name	North_East_England	Local authority district(s)	South Tyneside; Sunderland; Gateshead	2020-12-21	2020-12-27	2.74496	2.2363	3.38996
3876	swab positivity	CIS	J06000104	Region_Name	North_East_England	Local authority district(s)	South Tyneside; Sunderland; Gateshead	2021-12-13	2021-12-19	3.00877	2.48384	3.62724
3877	antibody23 positivity	CIS	J06000104	Region_Name	North_East_England	Local authority district(s)	South Tyneside; Sunderland; Gateshead	2022-02-07	2022-02-13	96.8218	95.788	97.6591
3878	antibody100 positivity	CIS	J06000104	Region_Name	North_East_England	Local authority district(s)	South Tyneside; Sunderland; Gateshead	2022-05-02	2022-05-08	94.1018	92.0257	95.7789
3879	antibody100 positivity	CIS	J06000104	Region_Name	North_East_England	Local authority district(s)	South Tyneside; Sunderland; Gateshead	2021-10-25	2021-10-31	61.6513	60.0362	63.2119
3880	swab positivity	CIS	J06000104	Region_Name	North_East_England	Local authority district(s)	South Tyneside; Sunderland; Gateshead	2021-03-01	2021-03-07	0.485161	0.341192	0.68517
3881	antibody100 positivity	CIS	J06000104	Region_Name	North_East_England	Local authority district(s)	South Tyneside; Sunderland; Gateshead	2021-03-01	2021-03-07	18.4293	16.7346	20.1757
3882	swab positivity	CIS	J06000104	Region_Name	North_East_England	Local authority district(s)	South Tyneside; Sunderland; Gateshead	2022-05-02	2022-05-08	2.80905	1.99754	3.90195
3883	antibody23 positivity	CIS	J06000104	Region_Name	North_East_England	Local authority district(s)	South Tyneside; Sunderland; Gateshead	2021-05-03	2021-05-09	64.9577	63.8302	66.1191
3884	antibody100 positivity	CIS	J06000104	Region_Name	North_East_England	Local authority district(s)	South Tyneside; Sunderland; Gateshead	2021-03-15	2021-03-21	18.7121	17.1016	20.3821
3885	antibody100 positivity	CIS	J06000104	Region_Name	North_East_England	Local authority district(s)	South Tyneside; Sunderland; Gateshead	2022-02-07	2022-02-13	89.7747	88.7583	90.7622
3886	swab positivity	CIS	J06000104	Region_Name	North_East_England	Local authority district(s)	South Tyneside; Sunderland; Gateshead	2022-03-21	2022-03-27	6.51891	5.70303	7.43895
3887	antibody100 positivity	CIS	J06000104	Region_Name	North_East_England	Local authority district(s)	South Tyneside; Sunderland; Gateshead	2021-04-19	2021-04-25	27.0662	25.6755	28.4955
3888	antibody23 positivity	CIS	J06000104	Region_Name	North_East_England	Local authority district(s)	South Tyneside; Sunderland; Gateshead	2020-12-07	2020-12-13	9.87116	7.68532	12.6223
3889	antibody23 positivity	CIS	J06000104	Region_Name	North_East_England	Local authority district(s)	South Tyneside; Sunderland; Gateshead	2021-05-31	2021-06-06	72.5579	71.5207	73.6271
3890	swab positivity	CIS	J06000104	Region_Name	North_East_England	Local authority district(s)	South Tyneside; Sunderland; Gateshead	2021-05-10	2021-05-16	0.162702	0.0982154	0.267782
3891	antibody23 positivity	CIS	J06000104	Region_Name	North_East_England	Local authority district(s)	South Tyneside; Sunderland; Gateshead	2021-05-10	2021-05-16	66.0615	64.8901	67.2636
3892	antibody23 positivity	CIS	J06000104	Region_Name	North_East_England	Local authority district(s)	South Tyneside; Sunderland; Gateshead	2020-12-28	2021-01-03	11.5761	9.60058	13.9668
3893	antibody447 positivity	CIS	J06000104	Region_Name	North_East_England	Local authority district(s)	South Tyneside; Sunderland; Gateshead	2021-05-03	2021-05-09	15.9274	14.7431	17.1922
3894	antibody100 positivity	CIS	J06000104	Region_Name	North_East_England	Local authority district(s)	South Tyneside; Sunderland; Gateshead	2021-12-27	2022-01-02	88.1068	87.3427	88.9354
3895	antibody23 positivity	CIS	J06000104	Region_Name	North_East_England	Local authority district(s)	South Tyneside; Sunderland; Gateshead	2021-05-24	2021-05-30	70.8449	69.6949	71.995
3896	antibody23 positivity	CIS	J06000104	Region_Name	North_East_England	Local authority district(s)	South Tyneside; Sunderland; Gateshead	2021-02-01	2021-02-07	20.2039	18.2421	22.4022
3897	antibody447 positivity	CIS	J06000104	Region_Name	North_East_England	Local authority district(s)	South Tyneside; Sunderland; Gateshead	2021-04-12	2021-04-18	10.6425	9.52882	11.913
3898	antibody100 positivity	CIS	J06000104	Region_Name	North_East_England	Local authority district(s)	South Tyneside; Sunderland; Gateshead	2021-09-13	2021-09-19	58.6208	57.1598	60.0598
3899	antibody447 positivity	CIS	J06000104	Region_Name	North_East_England	Local authority district(s)	South Tyneside; Sunderland; Gateshead	2021-05-10	2021-05-16	18.4832	17.1924	19.8237
3900	antibody23 positivity	CIS	J06000104	Region_Name	North_East_England	Local authority district(s)	South Tyneside; Sunderland; Gateshead	2021-04-26	2021-05-02	62.3552	61.1476	63.6315
3901	antibody23 positivity	CIS	J06000104	Region_Name	North_East_England	Local authority district(s)	South Tyneside; Sunderland; Gateshead	2021-04-19	2021-04-25	57.8602	56.5017	59.2421
3902	antibody23 positivity	CIS	J06000104	Region_Name	North_East_England	Local authority district(s)	South Tyneside; Sunderland; Gateshead	2021-03-22	2021-03-28	44.9083	43.0778	46.7382
3903	swab positivity	CIS	J06000104	Region_Name	North_East_England	Local authority district(s)	South Tyneside; Sunderland; Gateshead	2021-07-12	2021-07-18	3.07717	2.47967	3.83088
3904	antibody100 positivity	CIS	J06000104	Region_Name	North_East_England	Local authority district(s)	South Tyneside; Sunderland; Gateshead	2021-12-13	2021-12-19	82.7755	81.6546	83.8971
3905	antibody23 positivity	CIS	J06000104	Region_Name	North_East_England	Local authority district(s)	South Tyneside; Sunderland; Gateshead	2022-03-21	2022-03-27	97.821	96.6776	98.6114
3906	antibody447 positivity	CIS	J06000104	Region_Name	North_East_England	Local authority district(s)	South Tyneside; Sunderland; Gateshead	2021-04-19	2021-04-25	12.6773	11.4918	13.9556
3907	antibody100 positivity	CIS	J06000104	Region_Name	North_East_England	Local authority district(s)	South Tyneside; Sunderland; Gateshead	2021-07-26	2021-08-01	56.624	55.2343	58.0233
3908	antibody23 positivity	CIS	J06000104	Region_Name	North_East_England	Local authority district(s)	South Tyneside; Sunderland; Gateshead	2021-08-16	2021-08-22	87.3342	86.4541	88.1808
3909	swab positivity	CIS	J06000104	Region_Name	North_East_England	Local authority district(s)	South Tyneside; Sunderland; Gateshead	2021-03-15	2021-03-21	0.445401	0.301998	0.661946
3910	antibody447 positivity	CIS	J06000104	Region_Name	North_East_England	Local authority district(s)	South Tyneside; Sunderland; Gateshead	2021-07-26	2021-08-01	22.6959	21.3679	24.1008
3911	antibody447 positivity	CIS	J06000104	Region_Name	North_East_England	Local authority district(s)	South Tyneside; Sunderland; Gateshead	2021-07-05	2021-07-11	22.5973	21.2531	23.9909
3912	antibody100 positivity	CIS	J06000104	Region_Name	North_East_England	Local authority district(s)	South Tyneside; Sunderland; Gateshead	2022-03-07	2022-03-13	93.0972	92.0555	94.1114
3913	swab positivity	CIS	J06000104	Region_Name	North_East_England	Local authority district(s)	South Tyneside; Sunderland; Gateshead	2022-04-04	2022-04-10	7.05159	6.18672	8.04556
3914	antibody100 positivity	CIS	J06000104	Region_Name	North_East_England	Local authority district(s)	South Tyneside; Sunderland; Gateshead	2021-04-12	2021-04-18	26.8683	25.3095	28.4143
3915	swab positivity	CIS	J06000104	Region_Name	North_East_England	Local authority district(s)	South Tyneside; Sunderland; Gateshead	2021-08-30	2021-09-05	1.99059	1.58438	2.47462
3916	antibody100 positivity	CIS	J06000104	Region_Name	North_East_England	Local authority district(s)	South Tyneside; Sunderland; Gateshead	2021-05-10	2021-05-16	39.3044	37.8814	40.6834
3917	antibody23 positivity	CIS	J06000104	Region_Name	North_East_England	Local authority district(s)	South Tyneside; Sunderland; Gateshead	2022-04-04	2022-04-10	98.6106	97.6824	99.1766
3918	antibody23 positivity	CIS	J06000104	Region_Name	North_East_England	Local authority district(s)	South Tyneside; Sunderland; Gateshead	2021-02-22	2021-02-28	34.504	32.4767	36.576
3919	antibody447 positivity	CIS	J06000104	Region_Name	North_East_England	Local authority district(s)	South Tyneside; Sunderland; Gateshead	2021-12-13	2021-12-19	50.5054	48.9593	52.1006
3920	antibody100 positivity	CIS	J06000104	Region_Name	North_East_England	Local authority district(s)	South Tyneside; Sunderland; Gateshead	2021-03-22	2021-03-28	19.595	18.112	21.0725
3921	antibody23 positivity	CIS	J06000104	Region_Name	North_East_England	Local authority district(s)	South Tyneside; Sunderland; Gateshead	2022-03-28	2022-04-03	98.8278	98.0417	99.3107
3922	antibody100 positivity	CIS	J06000104	Region_Name	North_East_England	Local authority district(s)	South Tyneside; Sunderland; Gateshead	2021-11-15	2021-11-21	69.0986	67.5932	70.5604
3923	antibody23 positivity	CIS	J06000104	Region_Name	North_East_England	Local authority district(s)	South Tyneside; Sunderland; Gateshead	2021-11-15	2021-11-21	91.0148	90.0424	91.9777
3924	antibody447 positivity	CIS	J06000104	Region_Name	North_East_England	Local authority district(s)	South Tyneside; Sunderland; Gateshead	2021-06-14	2021-06-20	18.1177	16.9746	19.3471
3925	antibody447 positivity	CIS	J06000104	Region_Name	North_East_England	Local authority district(s)	South Tyneside; Sunderland; Gateshead	2021-07-19	2021-07-25	24.9505	23.5669	26.4053
3926	swab positivity	CIS	J06000104	Region_Name	North_East_England	Local authority district(s)	South Tyneside; Sunderland; Gateshead	2022-01-17	2022-01-23	6.6609	5.85576	7.57913
3927	antibody23 positivity	CIS	J06000104	Region_Name	North_East_England	Local authority district(s)	South Tyneside; Sunderland; Gateshead	2021-01-18	2021-01-24	17.3354	15.2735	19.7101
3928	swab positivity	CIS	J06000104	Region_Name	North_East_England	Local authority district(s)	South Tyneside; Sunderland; Gateshead	2022-02-07	2022-02-13	4.27046	3.66308	4.94182
3929	swab positivity	CIS	J06000104	Region_Name	North_East_England	Local authority district(s)	South Tyneside; Sunderland; Gateshead	2021-05-24	2021-05-30	0.330187	0.211073	0.505944
3930	antibody23 positivity	CIS	J06000104	Region_Name	North_East_England	Local authority district(s)	South Tyneside; Sunderland; Gateshead	2021-12-13	2021-12-19	93.5259	92.6082	94.4072
3931	swab positivity	CIS	J06000104	Region_Name	North_East_England	Local authority district(s)	South Tyneside; Sunderland; Gateshead	2022-01-10	2022-01-16	7.01741	6.15872	7.9933
3932	antibody447 positivity	CIS	J06000104	Region_Name	North_East_England	Local authority district(s)	South Tyneside; Sunderland; Gateshead	2022-03-07	2022-03-13	77.4192	76.1321	78.7088
3933	antibody100 positivity	CIS	J06000104	Region_Name	North_East_England	Local authority district(s)	South Tyneside; Sunderland; Gateshead	2022-04-04	2022-04-10	93.3396	92.1594	94.4844
3934	antibody23 positivity	CIS	J06000104	Region_Name	North_East_England	Local authority district(s)	South Tyneside; Sunderland; Gateshead	2020-12-21	2020-12-27	11.1364	8.88568	13.8094
3935	antibody447 positivity	CIS	J06000104	Region_Name	North_East_England	Local authority district(s)	South Tyneside; Sunderland; Gateshead	2022-05-02	2022-05-08	69.7277	66.5713	72.8004
3936	antibody447 positivity	CIS	J06000104	Region_Name	North_East_England	Local authority district(s)	South Tyneside; Sunderland; Gateshead	2020-12-07	2020-12-13	0.0410486	0.0121364	0.134297
3937	antibody447 positivity	CIS	J06000104	Region_Name	North_East_England	Local authority district(s)	South Tyneside; Sunderland; Gateshead	2021-12-27	2022-01-02	65.0468	63.6406	66.502
3938	antibody447 positivity	CIS	J06000104	Region_Name	North_East_England	Local authority district(s)	South Tyneside; Sunderland; Gateshead	2021-07-12	2021-07-18	26.4224	25.0083	27.9313
3939	antibody23 positivity	CIS	J06000104	Region_Name	North_East_England	Local authority district(s)	South Tyneside; Sunderland; Gateshead	2021-11-29	2021-12-05	91.0002	90.0362	91.9331
3940	swab positivity	CIS	J06000104	Region_Name	North_East_England	Local authority district(s)	South Tyneside; Sunderland; Gateshead	2021-02-22	2021-02-28	0.548271	0.396449	0.751573
3941	antibody447 positivity	CIS	J06000104	Region_Name	North_East_England	Local authority district(s)	South Tyneside; Sunderland; Gateshead	2021-03-01	2021-03-07	3.8581	2.99361	4.95663
3942	antibody447 positivity	CIS	J06000104	Region_Name	North_East_England	Local authority district(s)	South Tyneside; Sunderland; Gateshead	2021-10-25	2021-10-31	28.9317	27.4523	30.4034
3943	antibody23 positivity	CIS	J06000104	Region_Name	North_East_England	Local authority district(s)	South Tyneside; Sunderland; Gateshead	2022-03-07	2022-03-13	98.5504	97.7361	99.1079
3944	swab positivity	CIS	J06000104	Region_Name	North_East_England	Local authority district(s)	South Tyneside; Sunderland; Gateshead	2022-02-21	2022-02-27	2.7035	2.29384	3.20761
3945	swab positivity	CIS	J06000104	Region_Name	North_East_England	Local authority district(s)	South Tyneside; Sunderland; Gateshead	2021-11-15	2021-11-21	1.42941	1.13295	1.79309
3946	antibody23 positivity	CIS	J06000104	Region_Name	North_East_England	Local authority district(s)	South Tyneside; Sunderland; Gateshead	2021-08-02	2021-08-08	85.6933	84.8899	86.5571
3947	antibody100 positivity	CIS	J06000104	Region_Name	North_East_England	Local authority district(s)	South Tyneside; Sunderland; Gateshead	2021-05-03	2021-05-09	37.9192	36.5484	39.2871
3948	swab positivity	CIS	J06000104	Region_Name	North_East_England	Local authority district(s)	South Tyneside; Sunderland; Gateshead	2021-08-16	2021-08-22	2.19402	1.75105	2.74533
3949	swab positivity	CIS	J06000104	Region_Name	North_East_England	Local authority district(s)	South Tyneside; Sunderland; Gateshead	2021-11-08	2021-11-14	1.27501	1.01296	1.61198
3950	antibody23 positivity	CIS	J06000104	Region_Name	North_East_England	Local authority district(s)	South Tyneside; Sunderland; Gateshead	2021-05-17	2021-05-23	68.8804	67.7297	70.0743
3951	antibody100 positivity	CIS	J06000104	Region_Name	North_East_England	Local authority district(s)	South Tyneside; Sunderland; Gateshead	2021-06-14	2021-06-20	56.0163	54.6819	57.2913
3952	antibody23 positivity	CIS	J06000104	Region_Name	North_East_England	Local authority district(s)	South Tyneside; Sunderland; Gateshead	2021-11-01	2021-11-07	89.1341	88.0658	90.1507
3953	antibody23 positivity	CIS	J06000104	Region_Name	North_East_England	Local authority district(s)	South Tyneside; Sunderland; Gateshead	2021-11-22	2021-11-28	90.6818	89.6861	91.6354
3954	antibody100 positivity	CIS	J06000104	Region_Name	North_East_England	Local authority district(s)	South Tyneside; Sunderland; Gateshead	2022-03-21	2022-03-27	92.0997	90.9683	93.1998
3955	antibody447 positivity	CIS	J06000104	Region_Name	North_East_England	Local authority district(s)	South Tyneside; Sunderland; Gateshead	2022-02-28	2022-03-06	76.6178	75.4013	77.8264
3956	antibody447 positivity	CIS	J06000104	Region_Name	North_East_England	Local authority district(s)	South Tyneside; Sunderland; Gateshead	2022-02-14	2022-02-20	61.2978	59.7203	62.8664
3957	swab positivity	CIS	J06000104	Region_Name	North_East_England	Local authority district(s)	South Tyneside; Sunderland; Gateshead	2021-05-17	2021-05-23	0.214499	0.132317	0.344052
3958	antibody447 positivity	CIS	J06000104	Region_Name	North_East_England	Local authority district(s)	South Tyneside; Sunderland; Gateshead	2021-08-02	2021-08-08	24.7404	23.3068	26.1521
3959	antibody447 positivity	CIS	J06000104	Region_Name	North_East_England	Local authority district(s)	South Tyneside; Sunderland; Gateshead	2021-03-22	2021-03-28	7.37514	6.22921	8.62974
3960	antibody23 positivity	CIS	J06000104	Region_Name	North_East_England	Local authority district(s)	South Tyneside; Sunderland; Gateshead	2021-03-29	2021-04-04	51.514	49.844	53.2328
3961	swab positivity	CIS	J06000104	Region_Name	North_East_England	Local authority district(s)	South Tyneside; Sunderland; Gateshead	2020-12-07	2020-12-13	1.90033	1.36643	2.62215
3962	antibody23 positivity	CIS	J06000104	Region_Name	North_East_England	Local authority district(s)	South Tyneside; Sunderland; Gateshead	2021-04-12	2021-04-18	58.2714	56.9295	59.6076
3963	antibody23 positivity	CIS	J06000104	Region_Name	North_East_England	Local authority district(s)	South Tyneside; Sunderland; Gateshead	2021-10-18	2021-10-24	89.0528	88.0419	90.0791
3964	antibody23 positivity	CIS	J06000104	Region_Name	North_East_England	Local authority district(s)	South Tyneside; Sunderland; Gateshead	2021-09-27	2021-10-03	87.4979	86.4217	88.5877
3965	antibody100 positivity	CIS	J06000104	Region_Name	North_East_England	Local authority district(s)	South Tyneside; Sunderland; Gateshead	2021-08-30	2021-09-05	60.1796	58.7683	61.579
3966	swab positivity	CIS	J06000104	Region_Name	North_East_England	Local authority district(s)	South Tyneside; Sunderland; Gateshead	2022-03-28	2022-04-03	7.15322	6.2723	8.17854
3967	swab positivity	CIS	J06000104	Region_Name	North_East_England	Local authority district(s)	South Tyneside; Sunderland; Gateshead	2021-06-14	2021-06-20	0.565132	0.398396	0.811837
3968	antibody447 positivity	CIS	J06000104	Region_Name	North_East_England	Local authority district(s)	South Tyneside; Sunderland; Gateshead	2021-06-21	2021-06-27	22.7671	21.4612	24.1744
3969	swab positivity	CIS	J06000104	Region_Name	North_East_England	Local authority district(s)	South Tyneside; Sunderland; Gateshead	2021-05-31	2021-06-06	0.377029	0.248538	0.576606
3970	antibody447 positivity	CIS	J06000104	Region_Name	North_East_England	Local authority district(s)	South Tyneside; Sunderland; Gateshead	2021-03-29	2021-04-04	8.3536	7.20181	9.64006
3971	swab positivity	CIS	J06000104	Region_Name	North_East_England	Local authority district(s)	South Tyneside; Sunderland; Gateshead	2021-01-18	2021-01-24	2.08227	1.68311	2.54646
3972	antibody447 positivity	CIS	J06000104	Region_Name	North_East_England	Local authority district(s)	South Tyneside; Sunderland; Gateshead	2021-03-15	2021-03-21	7.25959	5.98348	8.71439
3973	antibody23 positivity	CIS	J06000104	Region_Name	North_East_England	Local authority district(s)	South Tyneside; Sunderland; Gateshead	2022-05-02	2022-05-08	99.5682	98.8368	99.8427
3974	antibody447 positivity	CIS	J06000104	Region_Name	North_East_England	Local authority district(s)	South Tyneside; Sunderland; Gateshead	2021-02-22	2021-02-28	3.48837	2.62221	4.62081
3975	antibody447 positivity	CIS	J06000104	Region_Name	North_East_England	Local authority district(s)	South Tyneside; Sunderland; Gateshead	2021-11-01	2021-11-07	29.6012	28.1168	31.0953
3976	swab positivity	CIS	J06000104	Region_Name	North_East_England	Local authority district(s)	South Tyneside; Sunderland; Gateshead	2022-03-07	2022-03-13	3.74381	3.21262	4.37163
3977	antibody100 positivity	CIS	J06000104	Region_Name	North_East_England	Local authority district(s)	South Tyneside; Sunderland; Gateshead	2020-12-07	2020-12-13	4.56164	3.21943	6.34328
3978	antibody100 positivity	CIS	J06000104	Region_Name	North_East_England	Local authority district(s)	South Tyneside; Sunderland; Gateshead	2022-01-17	2022-01-23	89.426	88.4739	90.3872
3979	antibody100 positivity	CIS	J06000104	Region_Name	North_East_England	Local authority district(s)	South Tyneside; Sunderland; Gateshead	2021-05-24	2021-05-30	45.178	43.7651	46.58
3980	antibody447 positivity	CIS	J06000104	Region_Name	North_East_England	Local authority district(s)	South Tyneside; Sunderland; Gateshead	2022-04-04	2022-04-10	74.7254	73.117	76.2899
3981	antibody447 positivity	CIS	J06000104	Region_Name	North_East_England	Local authority district(s)	South Tyneside; Sunderland; Gateshead	2021-11-29	2021-12-05	36.1696	34.6184	37.7533
3982	swab positivity	CIS	J06000104	Region_Name	North_East_England	Local authority district(s)	South Tyneside; Sunderland; Gateshead	2021-04-05	2021-04-11	0.280882	0.180461	0.440239
3983	antibody100 positivity	CIS	J06000104	Region_Name	North_East_England	Local authority district(s)	South Tyneside; Sunderland; Gateshead	2021-04-26	2021-05-02	34.123	32.6402	35.5885
3984	swab positivity	CIS	J06000104	Region_Name	North_East_England	Local authority district(s)	South Tyneside; Sunderland; Gateshead	2021-05-03	2021-05-09	0.147537	0.0897725	0.24563
3985	swab positivity	CIS	J06000104	Region_Name	North_East_England	Local authority district(s)	South Tyneside; Sunderland; Gateshead	2021-03-29	2021-04-04	0.469654	0.303804	0.731732
3986	antibody23 positivity	CIS	J06000104	Region_Name	North_East_England	Local authority district(s)	South Tyneside; Sunderland; Gateshead	2021-07-05	2021-07-11	84.1152	83.3872	84.887
3987	antibody23 positivity	CIS	J06000104	Region_Name	North_East_England	Local authority district(s)	South Tyneside; Sunderland; Gateshead	2021-04-05	2021-04-11	57.5948	55.9699	59.1874
3988	antibody100 positivity	CIS	J06000104	Region_Name	North_East_England	Local authority district(s)	South Tyneside; Sunderland; Gateshead	2021-11-22	2021-11-28	70.8509	69.3986	72.2405
3989	antibody447 positivity	CIS	J06000104	Region_Name	North_East_England	Local authority district(s)	South Tyneside; Sunderland; Gateshead	2021-11-08	2021-11-14	33.5128	32.0018	35.0189
3990	antibody447 positivity	CIS	J06000104	Region_Name	North_East_England	Local authority district(s)	South Tyneside; Sunderland; Gateshead	2022-01-10	2022-01-16	64.8837	63.4165	66.3379
3991	antibody447 positivity	CIS	J06000104	Region_Name	North_East_England	Local authority district(s)	South Tyneside; Sunderland; Gateshead	2021-08-30	2021-09-05	17.5436	16.44	18.6892
3992	antibody447 positivity	CIS	J06000104	Region_Name	North_East_England	Local authority district(s)	South Tyneside; Sunderland; Gateshead	2021-05-17	2021-05-23	19.1388	17.8702	20.4876
3993	antibody100 positivity	CIS	J06000104	Region_Name	North_East_England	Local authority district(s)	South Tyneside; Sunderland; Gateshead	2022-02-28	2022-03-06	92.7946	91.8159	93.7691
3994	antibody100 positivity	CIS	J06000104	Region_Name	North_East_England	Local authority district(s)	South Tyneside; Sunderland; Gateshead	2021-10-18	2021-10-24	59.8487	58.2969	61.3751
3995	antibody23 positivity	CIS	J06000104	Region_Name	North_East_England	Local authority district(s)	South Tyneside; Sunderland; Gateshead	2021-06-14	2021-06-20	78.5547	77.7135	79.4377
3996	swab positivity	CIS	J06000104	Region_Name	North_East_England	Local authority district(s)	South Tyneside; Sunderland; Gateshead	2021-06-21	2021-06-27	1.31394	0.977739	1.77414
3997	antibody23 positivity	CIS	J06000104	Region_Name	North_East_England	Local authority district(s)	South Tyneside; Sunderland; Gateshead	2022-01-10	2022-01-16	94.653	93.7693	95.5092
3998	swab positivity	CIS	J06000104	Region_Name	North_East_England	Local authority district(s)	South Tyneside; Sunderland; Gateshead	2022-02-14	2022-02-20	3.25959	2.76894	3.81437
3999	antibody100 positivity	CIS	J06000104	Region_Name	North_East_England	Local authority district(s)	South Tyneside; Sunderland; Gateshead	2020-12-28	2021-01-03	4.89647	3.68676	6.38079
4000	antibody447 positivity	CIS	J06000104	Region_Name	North_East_England	Local authority district(s)	South Tyneside; Sunderland; Gateshead	2020-12-21	2020-12-27	0.0653884	0.0252338	0.169149
4001	antibody447 positivity	CIS	J06000104	Region_Name	North_East_England	Local authority district(s)	South Tyneside; Sunderland; Gateshead	2021-05-24	2021-05-30	18.7129	17.4724	20.0316
4002	swab positivity	CIS	J06000104	Region_Name	North_East_England	Local authority district(s)	South Tyneside; Sunderland; Gateshead	2021-10-25	2021-10-31	1.91017	1.53555	2.39015
4003	swab positivity	CIS	J06000104	Region_Name	North_East_England	Local authority district(s)	South Tyneside; Sunderland; Gateshead	2021-04-19	2021-04-25	0.157913	0.0959484	0.257408
4004	antibody100 positivity	CIS	J06000104	Region_Name	North_East_England	Local authority district(s)	South Tyneside; Sunderland; Gateshead	2021-08-16	2021-08-22	57.9574	56.5556	59.3824
4005	antibody100 positivity	CIS	J06000104	Region_Name	North_East_England	Local authority district(s)	South Tyneside; Sunderland; Gateshead	2021-02-22	2021-02-28	15.5376	13.9316	17.2923
4006	antibody100 positivity	CIS	J06000104	Region_Name	North_East_England	Local authority district(s)	South Tyneside; Sunderland; Gateshead	2021-05-31	2021-06-06	48.5109	47.1679	49.8803
4007	swab positivity	CIS	J06000104	Region_Name	North_East_England	Local authority district(s)	South Tyneside; Sunderland; Gateshead	2022-04-25	2022-05-01	3.14447	2.48581	3.99025
4008	antibody100 positivity	CIS	J06000104	Region_Name	North_East_England	Local authority district(s)	South Tyneside; Sunderland; Gateshead	2022-01-03	2022-01-09	89.4593	88.7801	90.1942
4009	swab positivity	CIS	J06000104	Region_Name	North_East_England	Local authority district(s)	South Tyneside; Sunderland; Gateshead	2021-10-11	2021-10-17	1.94228	1.57037	2.41951
4010	antibody100 positivity	CIS	J06000104	Region_Name	North_East_England	Local authority district(s)	South Tyneside; Sunderland; Gateshead	2021-09-20	2021-09-26	56.4024	54.9114	57.8988
4011	antibody100 positivity	CIS	J06000104	Region_Name	North_East_England	Local authority district(s)	South Tyneside; Sunderland; Gateshead	2022-01-10	2022-01-16	90.0238	89.2923	90.7669
4012	antibody100 positivity	CIS	J06000104	Region_Name	North_East_England	Local authority district(s)	South Tyneside; Sunderland; Gateshead	2020-12-21	2020-12-27	4.7409	3.43808	6.421
4013	antibody23 positivity	CIS	J06000104	Region_Name	North_East_England	Local authority district(s)	South Tyneside; Sunderland; Gateshead	2021-11-08	2021-11-14	89.5905	88.5367	90.6274
4014	antibody23 positivity	CIS	J06000104	Region_Name	North_East_England	Local authority district(s)	South Tyneside; Sunderland; Gateshead	2022-01-24	2022-01-30	96.6721	95.6008	97.5371
4015	antibody447 positivity	CIS	J06000104	Region_Name	North_East_England	Local authority district(s)	South Tyneside; Sunderland; Gateshead	2021-05-31	2021-06-06	21.027	19.7418	22.4344
4016	antibody100 positivity	CIS	J06000104	Region_Name	North_East_England	Local authority district(s)	South Tyneside; Sunderland; Gateshead	2022-03-14	2022-03-20	93.2882	92.23	94.2893
4017	antibody100 positivity	CIS	J06000104	Region_Name	North_East_England	Local authority district(s)	South Tyneside; Sunderland; Gateshead	2022-03-28	2022-04-03	92.4735	91.3287	93.6218
4018	antibody23 positivity	CIS	J06000104	Region_Name	North_East_England	Local authority district(s)	South Tyneside; Sunderland; Gateshead	2022-04-18	2022-04-24	98.4069	97.3596	99.0952
4019	antibody23 positivity	CIS	J06000104	Region_Name	North_East_England	Local authority district(s)	South Tyneside; Sunderland; Gateshead	2021-12-06	2021-12-12	92.3126	91.3731	93.2253
4020	swab positivity	CIS	J06000104	Region_Name	North_East_England	Local authority district(s)	South Tyneside; Sunderland; Gateshead	2021-09-27	2021-10-03	1.76919	1.42633	2.21063
4021	swab positivity	CIS	J06000104	Region_Name	North_East_England	Local authority district(s)	South Tyneside; Sunderland; Gateshead	2020-12-14	2020-12-20	1.93818	1.52538	2.4711
4022	antibody447 positivity	CIS	J06000104	Region_Name	North_East_England	Local authority district(s)	South Tyneside; Sunderland; Gateshead	2021-10-11	2021-10-17	24.6408	23.2996	25.9813
4023	antibody447 positivity	CIS	J06000104	Region_Name	North_East_England	Local authority district(s)	South Tyneside; Sunderland; Gateshead	2022-04-18	2022-04-24	73.5079	71.4375	75.4537
4024	antibody447 positivity	CIS	J06000104	Region_Name	North_East_England	Local authority district(s)	South Tyneside; Sunderland; Gateshead	2021-04-05	2021-04-11	9.09897	7.99437	10.3259
4025	antibody447 positivity	CIS	J06000104	Region_Name	North_East_England	Local authority district(s)	South Tyneside; Sunderland; Gateshead	2021-01-25	2021-01-31	0.183593	0.0973963	0.342826
4026	swab positivity	CIS	J06000104	Region_Name	North_East_England	Local authority district(s)	South Tyneside; Sunderland; Gateshead	2021-06-07	2021-06-13	0.529171	0.36388	0.777996
4027	antibody447 positivity	CIS	J06000104	Region_Name	North_East_England	Local authority district(s)	South Tyneside; Sunderland; Gateshead	2022-03-21	2022-03-27	73.4299	72.0215	74.8433
4028	antibody100 positivity	CIS	J06000104	Region_Name	North_East_England	Local authority district(s)	South Tyneside; Sunderland; Gateshead	2021-02-01	2021-02-07	10.4102	8.96266	12.0341
4029	antibody23 positivity	CIS	J06000104	Region_Name	North_East_England	Local authority district(s)	South Tyneside; Sunderland; Gateshead	2022-01-17	2022-01-23	96.6189	95.6401	97.4284
4030	swab positivity	CIS	J06000104	Region_Name	North_East_England	Local authority district(s)	South Tyneside; Sunderland; Gateshead	2021-01-11	2021-01-17	2.37644	1.9486	2.88516
4031	antibody447 positivity	CIS	J06000104	Region_Name	North_East_England	Local authority district(s)	South Tyneside; Sunderland; Gateshead	2021-09-20	2021-09-26	27.3092	25.9338	28.7228
4032	antibody23 positivity	CIS	J06000104	Region_Name	North_East_England	Local authority district(s)	South Tyneside; Sunderland; Gateshead	2022-04-11	2022-04-17	98.6099	97.6412	99.2143
4033	antibody23 positivity	CIS	J06000104	Region_Name	North_East_England	Local authority district(s)	South Tyneside; Sunderland; Gateshead	2021-07-19	2021-07-25	85.3335	84.585	86.1216
4034	antibody100 positivity	CIS	J06000104	Region_Name	North_East_England	Local authority district(s)	South Tyneside; Sunderland; Gateshead	2022-04-25	2022-05-01	94.0572	92.4388	95.4618
4035	swab positivity	CIS	J06000104	Region_Name	North_East_England	Local authority district(s)	South Tyneside; Sunderland; Gateshead	2021-08-02	2021-08-08	2.26622	1.82193	2.83202
4036	antibody23 positivity	CIS	J06000104	Region_Name	North_East_England	Local authority district(s)	South Tyneside; Sunderland; Gateshead	2021-07-26	2021-08-01	86.2667	85.4599	87.0806
4037	antibody23 positivity	CIS	J06000104	Region_Name	North_East_England	Local authority district(s)	South Tyneside; Sunderland; Gateshead	2021-03-15	2021-03-21	44.5073	42.5446	46.4794
4038	swab positivity	CIS	J06000104	Region_Name	North_East_England	Local authority district(s)	South Tyneside; Sunderland; Gateshead	2021-08-09	2021-08-15	2.12483	1.69761	2.66256
4039	swab positivity	CIS	J06000104	Region_Name	North_East_England	Local authority district(s)	South Tyneside; Sunderland; Gateshead	2021-07-19	2021-07-25	3.057	2.46015	3.7909
4040	antibody23 positivity	CIS	J06000104	Region_Name	North_East_England	Local authority district(s)	South Tyneside; Sunderland; Gateshead	2022-02-28	2022-03-06	98.5428	97.7525	99.0795
4041	antibody447 positivity	CIS	J06000104	Region_Name	North_East_England	Local authority district(s)	South Tyneside; Sunderland; Gateshead	2021-08-16	2021-08-22	22.4542	21.1574	23.7343
4042	swab positivity	CIS	J06000104	Region_Name	North_East_England	Local authority district(s)	South Tyneside; Sunderland; Gateshead	2021-10-18	2021-10-24	2.08264	1.67977	2.58759
4043	antibody100 positivity	CIS	J06000104	Region_Name	North_East_England	Local authority district(s)	South Tyneside; Sunderland; Gateshead	2021-07-05	2021-07-11	58.0805	56.7456	59.4043
4044	swab positivity	CIS	J06000104	Region_Name	North_East_England	Local authority district(s)	South Tyneside; Sunderland; Gateshead	2022-01-31	2022-02-06	5.82063	5.06855	6.65968
4045	swab positivity	CIS	J06000104	Region_Name	North_East_England	Local authority district(s)	South Tyneside; Sunderland; Gateshead	2022-04-18	2022-04-24	4.69447	3.93486	5.5942
4046	antibody100 positivity	CIS	J06000104	Region_Name	North_East_England	Local authority district(s)	South Tyneside; Sunderland; Gateshead	2021-08-09	2021-08-15	57.8399	56.4614	59.2025
4047	antibody447 positivity	CIS	J06000104	Region_Name	North_East_England	Local authority district(s)	South Tyneside; Sunderland; Gateshead	2021-08-23	2021-08-29	21.2697	20.0157	22.558
4048	antibody100 positivity	CIS	J06000104	Region_Name	North_East_England	Local authority district(s)	South Tyneside; Sunderland; Gateshead	2021-01-11	2021-01-17	7.90551	6.40683	9.60057
4049	antibody23 positivity	CIS	J06000104	Region_Name	North_East_England	Local authority district(s)	South Tyneside; Sunderland; Gateshead	2022-03-14	2022-03-20	98.2665	97.3488	98.8974
4050	antibody447 positivity	CIS	J06000104	Region_Name	North_East_England	Local authority district(s)	South Tyneside; Sunderland; Gateshead	2021-10-04	2021-10-10	24.5372	23.1802	25.8551
4051	swab positivity	CIS	J06000104	Region_Name	North_East_England	Local authority district(s)	South Tyneside; Sunderland; Gateshead	2021-03-08	2021-03-14	0.391688	0.270855	0.567092
4052	antibody23 positivity	CIS	J06000104	Region_Name	North_East_England	Local authority district(s)	South Tyneside; Sunderland; Gateshead	2022-02-21	2022-02-27	97.1607	96.0588	98.0322
4053	antibody23 positivity	CIS	J06000104	Region_Name	North_East_England	Local authority district(s)	South Tyneside; Sunderland; Gateshead	2021-01-11	2021-01-17	15.3164	13.3467	17.611
4054	antibody447 positivity	CIS	J06000104	Region_Name	North_East_England	Local authority district(s)	South Tyneside; Sunderland; Gateshead	2021-02-15	2021-02-21	0.833996	0.573656	1.19688
4055	antibody100 positivity	CIS	J06000104	Region_Name	North_East_England	Local authority district(s)	South Tyneside; Sunderland; Gateshead	2021-10-04	2021-10-10	55.6144	54.1141	57.1054
4056	swab positivity	CIS	J06000104	Region_Name	North_East_England	Local authority district(s)	South Tyneside; Sunderland; Gateshead	2021-09-20	2021-09-26	1.57881	1.26667	1.96794
4057	antibody100 positivity	CIS	J06000104	Region_Name	North_East_England	Local authority district(s)	South Tyneside; Sunderland; Gateshead	2021-10-11	2021-10-17	61.1068	59.572	62.6232
4058	antibody23 positivity	CIS	J06000104	Region_Name	North_East_England	Local authority district(s)	South Tyneside; Sunderland; Gateshead	2020-12-14	2020-12-20	10.6156	8.52197	13.2393
4059	antibody447 positivity	CIS	J06000104	Region_Name	North_East_England	Local authority district(s)	South Tyneside; Sunderland; Gateshead	2021-08-09	2021-08-15	21.9276	20.6272	23.2523
4060	antibody100 positivity	CIS	J06000104	Region_Name	North_East_England	Local authority district(s)	South Tyneside; Sunderland; Gateshead	2021-07-19	2021-07-25	59.0094	57.6934	60.3438
4061	swab positivity	CIS	J06000104	Region_Name	North_East_England	Local authority district(s)	South Tyneside; Sunderland; Gateshead	2021-12-06	2021-12-12	1.77259	1.43938	2.20049
4062	antibody447 positivity	CIS	J06000104	Region_Name	North_East_England	Local authority district(s)	South Tyneside; Sunderland; Gateshead	2021-01-18	2021-01-24	0.139956	0.070913	0.2748
4063	swab positivity	CIS	J06000104	Region_Name	North_East_England	Local authority district(s)	South Tyneside; Sunderland; Gateshead	2021-09-13	2021-09-19	1.5482	1.23129	1.94265
4064	antibody447 positivity	CIS	J06000104	Region_Name	North_East_England	Local authority district(s)	South Tyneside; Sunderland; Gateshead	2022-01-17	2022-01-23	60.9429	59.4548	62.4272
4065	antibody100 positivity	CIS	J06000104	Region_Name	North_East_England	Local authority district(s)	South Tyneside; Sunderland; Gateshead	2021-06-07	2021-06-13	51.8235	50.4568	53.1128
4066	antibody447 positivity	CIS	J06000104	Region_Name	North_East_England	Local authority district(s)	South Tyneside; Sunderland; Gateshead	2022-03-14	2022-03-20	76.466	75.1134	77.7623
4067	antibody23 positivity	CIS	J06000104	Region_Name	North_East_England	Local authority district(s)	South Tyneside; Sunderland; Gateshead	2021-08-09	2021-08-15	86.7045	85.9202	87.5095
4068	antibody100 positivity	CIS	J06000104	Region_Name	North_East_England	Local authority district(s)	South Tyneside; Sunderland; Gateshead	2021-09-27	2021-10-03	55.8171	54.3078	57.2531
4069	antibody100 positivity	CIS	J06000104	Region_Name	North_East_England	Local authority district(s)	South Tyneside; Sunderland; Gateshead	2021-03-29	2021-04-04	24.3041	22.6504	25.9451
4070	antibody447 positivity	CIS	J06000104	Region_Name	North_East_England	Local authority district(s)	South Tyneside; Sunderland; Gateshead	2021-11-15	2021-11-21	39.3018	37.7139	40.8466
4071	swab positivity	CIS	J06000104	Region_Name	North_East_England	Local authority district(s)	South Tyneside; Sunderland; Gateshead	2021-12-20	2021-12-26	4.58932	3.87085	5.44678
4072	antibody447 positivity	CIS	J06000104	Region_Name	North_East_England	Local authority district(s)	South Tyneside; Sunderland; Gateshead	2022-02-21	2022-02-27	61.7623	60.1262	63.3293
4073	antibody100 positivity	CIS	J06000104	Region_Name	North_East_England	Local authority district(s)	South Tyneside; Sunderland; Gateshead	2021-11-08	2021-11-14	64.5513	62.9512	66.0661
4074	antibody447 positivity	CIS	J06000104	Region_Name	North_East_England	Local authority district(s)	South Tyneside; Sunderland; Gateshead	2021-12-20	2021-12-26	55.535	53.8763	57.2043
4075	antibody23 positivity	CIS	J06000104	Region_Name	North_East_England	Local authority district(s)	South Tyneside; Sunderland; Gateshead	2022-01-03	2022-01-09	94.3037	93.449	95.1093
4076	swab positivity	CIS	J06000104	Region_Name	North_East_England	Local authority district(s)	South Tyneside; Sunderland; Gateshead	2021-09-06	2021-09-12	1.72765	1.3755	2.15399
4077	antibody100 positivity	CIS	J06000104	Region_Name	North_East_England	Local authority district(s)	South Tyneside; Sunderland; Gateshead	2021-01-25	2021-01-31	9.99675	8.39431	11.8201
4078	antibody100 positivity	CIS	J06000104	Region_Name	North_East_England	Local authority district(s)	South Tyneside; Sunderland; Gateshead	2021-12-20	2021-12-26	85.4968	84.4176	86.6065
4079	antibody23 positivity	CIS	J06000104	Region_Name	North_East_England	Local authority district(s)	South Tyneside; Sunderland; Gateshead	2022-01-31	2022-02-06	96.8576	95.8349	97.6732
4080	antibody100 positivity	CIS	J06000104	Region_Name	North_East_England	Local authority district(s)	South Tyneside; Sunderland; Gateshead	2021-11-29	2021-12-05	73.6784	72.2351	75.0594
4081	antibody100 positivity	CIS	J06000104	Region_Name	North_East_England	Local authority district(s)	South Tyneside; Sunderland; Gateshead	2021-08-02	2021-08-08	54.5945	53.1954	55.9739
4082	antibody447 positivity	CIS	J06000104	Region_Name	North_East_England	Local authority district(s)	South Tyneside; Sunderland; Gateshead	2021-09-27	2021-10-03	26.3439	25.012	27.6907
4083	swab positivity	CIS	J06000104	Region_Name	North_East_England	Local authority district(s)	South Tyneside; Sunderland; Gateshead	2022-03-14	2022-03-20	5.04756	4.36945	5.81988
4084	antibody447 positivity	CIS	J06000104	Region_Name	North_East_England	Local authority district(s)	South Tyneside; Sunderland; Gateshead	2020-12-28	2021-01-03	0.0816382	0.035433	0.187942
4085	antibody23 positivity	CIS	J06000104	Region_Name	North_East_England	Local authority district(s)	South Tyneside; Sunderland; Gateshead	2021-06-28	2021-07-04	82.1494	81.2959	82.9981
4086	swab positivity	CIS	J06000104	Region_Name	North_East_England	Local authority district(s)	South Tyneside; Sunderland; Gateshead	2022-01-03	2022-01-09	8.21102	7.20742	9.39767
4087	swab positivity	CIS	J06000104	Region_Name	North_East_England	Local authority district(s)	South Tyneside; Sunderland; Gateshead	2021-02-15	2021-02-21	0.767911	0.572372	1.03005
4088	antibody23 positivity	CIS	J06000104	Region_Name	North_East_England	Local authority district(s)	South Tyneside; Sunderland; Gateshead	2021-08-23	2021-08-29	87.1641	86.2934	88.024
4089	antibody447 positivity	CIS	J06000104	Region_Name	North_East_England	Local authority district(s)	South Tyneside; Sunderland; Gateshead	2022-04-11	2022-04-17	75.2901	73.5271	76.9911
4090	antibody23 positivity	CIS	J06000104	Region_Name	North_East_England	Local authority district(s)	South Tyneside; Sunderland; Gateshead	2021-06-21	2021-06-27	80.8218	79.976	81.6885
4091	antibody447 positivity	CIS	J06000104	Region_Name	North_East_England	Local authority district(s)	South Tyneside; Sunderland; Gateshead	2021-03-08	2021-03-14	4.89907	3.92867	6.08791
4092	antibody23 positivity	CIS	J06000104	Region_Name	North_East_England	Local authority district(s)	South Tyneside; Sunderland; Gateshead	2021-10-11	2021-10-17	88.7653	87.7912	89.7606
4093	swab positivity	CIS	J06000104	Region_Name	North_East_England	Local authority district(s)	South Tyneside; Sunderland; Gateshead	2021-01-04	2021-01-10	2.52681	2.07807	3.06243
4094	antibody100 positivity	CIS	J06000104	Region_Name	North_East_England	Local authority district(s)	South Tyneside; Sunderland; Gateshead	2021-01-18	2021-01-24	8.11337	6.70688	9.78257
4095	antibody447 positivity	CIS	J06000104	Region_Name	North_East_England	Local authority district(s)	South Tyneside; Sunderland; Gateshead	2021-09-06	2021-09-12	17.0772	15.97	18.2062
4096	antibody100 positivity	CIS	J06000104	Region_Name	North_East_England	Local authority district(s)	South Tyneside; Sunderland; Gateshead	2021-12-06	2021-12-12	78.1499	76.836	79.4304
4097	antibody447 positivity	CIS	J06000104	Region_Name	North_East_England	Local authority district(s)	South Tyneside; Sunderland; Gateshead	2021-10-18	2021-10-24	28.3542	26.8671	29.7906
4098	antibody23 positivity	CIS	J06000104	Region_Name	North_East_England	Local authority district(s)	South Tyneside; Sunderland; Gateshead	2021-12-20	2021-12-26	94.119	93.0677	95.1437
4099	antibody23 positivity	CIS	J06000104	Region_Name	North_East_England	Local authority district(s)	South Tyneside; Sunderland; Gateshead	2021-03-08	2021-03-14	43.8505	41.9722	45.7632
4100	antibody23 positivity	CIS	J06000104	Region_Name	North_East_England	Local authority district(s)	South Tyneside; Sunderland; Gateshead	2021-10-04	2021-10-10	87.8151	86.7255	88.8535
4101	swab positivity	CIS	J06000104	Region_Name	North_East_England	Local authority district(s)	South Tyneside; Sunderland; Gateshead	2021-01-25	2021-01-31	1.7262	1.37583	2.154
4102	antibody100 positivity	CIS	J06000104	Region_Name	North_East_England	Local authority district(s)	South Tyneside; Sunderland; Gateshead	2021-09-06	2021-09-12	60.906	59.4241	62.3099
4103	antibody100 positivity	CIS	J06000104	Region_Name	North_East_England	Local authority district(s)	South Tyneside; Sunderland; Gateshead	2021-01-04	2021-01-10	7.56589	6.06661	9.33293
4104	antibody447 positivity	CIS	J06000104	Region_Name	North_East_England	Local authority district(s)	South Tyneside; Sunderland; Gateshead	2022-01-24	2022-01-30	61.0344	59.505	62.5378
4105	antibody447 positivity	CIS	J06000104	Region_Name	North_East_England	Local authority district(s)	South Tyneside; Sunderland; Gateshead	2021-01-04	2021-01-10	0.0886155	0.0402475	0.196966
4106	antibody447 positivity	CIS	J06000104	Region_Name	North_East_England	Local authority district(s)	South Tyneside; Sunderland; Gateshead	2021-02-01	2021-02-07	0.731901	0.466447	1.14658
4107	antibody447 positivity	CIS	J06000104	Region_Name	North_East_England	Local authority district(s)	South Tyneside; Sunderland; Gateshead	2021-06-07	2021-06-13	21.0892	19.8049	22.426
4108	antibody23 positivity	CIS	J06000104	Region_Name	North_East_England	Local authority district(s)	South Tyneside; Sunderland; Gateshead	2021-06-07	2021-06-13	75.6457	74.7492	76.5787
4109	antibody23 positivity	CIS	J06000104	Region_Name	North_East_England	Local authority district(s)	South Tyneside; Sunderland; Gateshead	2021-01-04	2021-01-10	14.849	12.8159	17.2593
4110	antibody100 positivity	CIS	J06000104	Region_Name	North_East_England	Local authority district(s)	South Tyneside; Sunderland; Gateshead	2022-04-18	2022-04-24	93.0352	91.6593	94.3319
4111	antibody23 positivity	CIS	J06000104	Region_Name	North_East_England	Local authority district(s)	South Tyneside; Sunderland; Gateshead	2022-04-25	2022-05-01	99.4933	98.8467	99.7866
4112	antibody23 positivity	CIS	J06000104	Region_Name	North_East_England	Local authority district(s)	South Tyneside; Sunderland; Gateshead	2021-02-08	2021-02-14	24.3382	22.2411	26.6068
4113	antibody23 positivity	CIS	J06000104	Region_Name	North_East_England	Local authority district(s)	South Tyneside; Sunderland; Gateshead	2021-09-06	2021-09-12	88.4943	87.5893	89.4302
4114	antibody447 positivity	CIS	J06000104	Region_Name	North_East_England	Local authority district(s)	South Tyneside; Sunderland; Gateshead	2022-04-25	2022-05-01	70.1615	67.5502	72.742
4115	swab positivity	CIS	J06000104	Region_Name	North_East_England	Local authority district(s)	South Tyneside; Sunderland; Gateshead	2021-02-08	2021-02-14	0.942571	0.722305	1.24133
4116	swab positivity	CIS	J06000104	Region_Name	North_East_England	Local authority district(s)	South Tyneside; Sunderland; Gateshead	2021-07-26	2021-08-01	2.4487	1.97488	3.05659
4117	antibody23 positivity	CIS	J06000104	Region_Name	North_East_England	Local authority district(s)	South Tyneside; Sunderland; Gateshead	2021-09-13	2021-09-19	88.8344	87.95	89.7495
4118	swab positivity	CIS	J06000104	Region_Name	North_East_England	Local authority district(s)	South Tyneside; Sunderland; Gateshead	2021-06-28	2021-07-04	1.58046	1.21112	2.06972
4119	antibody23 positivity	CIS	J06000104	Region_Name	North_East_England	Local authority district(s)	South Tyneside; Sunderland; Gateshead	2021-01-25	2021-01-31	18.6186	16.5522	20.9533
4120	antibody23 positivity	CIS	J06000104	Region_Name	North_East_England	Local authority district(s)	South Tyneside; Sunderland; Gateshead	2021-09-20	2021-09-26	88.2603	87.2647	89.2975
4121	swab positivity	CIS	J06000104	Region_Name	North_East_England	Local authority district(s)	South Tyneside; Sunderland; Gateshead	2022-04-11	2022-04-17	6.52185	5.62337	7.54352
4122	antibody447 positivity	CIS	J06000104	Region_Name	North_East_England	Local authority district(s)	South Tyneside; Sunderland; Gateshead	2021-06-28	2021-07-04	20.8817	19.6453	22.2214
4123	antibody100 positivity	CIS	J06000104	Region_Name	North_East_England	Local authority district(s)	South Tyneside; Sunderland; Gateshead	2021-02-15	2021-02-21	16.4632	14.6535	18.3981
4124	antibody447 positivity	CIS	J06000104	Region_Name	North_East_England	Local authority district(s)	South Tyneside; Sunderland; Gateshead	2021-12-06	2021-12-12	47.0676	45.4687	48.7475
4125	antibody23 positivity	CIS	J06000104	Region_Name	North_East_England	Local authority district(s)	South Tyneside; Sunderland; Gateshead	2021-02-15	2021-02-21	28.791	26.6418	30.9922
4126	antibody100 positivity	CIS	J06000104	Region_Name	North_East_England	Local authority district(s)	South Tyneside; Sunderland; Gateshead	2022-02-21	2022-02-27	89.6528	88.5725	90.7756
4127	antibody447 positivity	CIS	J06000104	Region_Name	North_East_England	Local authority district(s)	South Tyneside; Sunderland; Gateshead	2021-11-22	2021-11-28	42.9728	41.3984	44.5706
4128	antibody100 positivity	CIS	J06000104	Region_Name	North_East_England	Local authority district(s)	South Tyneside; Sunderland; Gateshead	2021-08-23	2021-08-29	59.0265	57.6408	60.4989
4129	antibody447 positivity	CIS	J06000104	Region_Name	North_East_England	Local authority district(s)	South Tyneside; Sunderland; Gateshead	2022-01-31	2022-02-06	55.9032	54.2828	57.4341
4130	antibody100 positivity	CIS	J06000104	Region_Name	North_East_England	Local authority district(s)	South Tyneside; Sunderland; Gateshead	2022-04-11	2022-04-17	93.1972	91.9078	94.458
4131	antibody100 positivity	CIS	J06000104	Region_Name	North_East_England	Local authority district(s)	South Tyneside; Sunderland; Gateshead	2022-01-31	2022-02-06	88.5004	87.5534	89.4786
4132	antibody447 positivity	CIS	J06000104	Region_Name	North_East_England	Local authority district(s)	South Tyneside; Sunderland; Gateshead	2022-01-03	2022-01-09	63.4199	61.9554	64.8493
4133	swab positivity	CIS	J06000104	Region_Name	North_East_England	Local authority district(s)	South Tyneside; Sunderland; Gateshead	2021-08-23	2021-08-29	2.07646	1.64326	2.57956
4134	antibody100 positivity	CIS	J06000104	Region_Name	North_East_England	Local authority district(s)	South Tyneside; Sunderland; Gateshead	2022-01-24	2022-01-30	88.9695	88.0228	89.9516
4135	antibody100 positivity	CIS	J06000104	Region_Name	North_East_England	Local authority district(s)	South Tyneside; Sunderland; Gateshead	2021-03-08	2021-03-14	19.284	17.6024	21.0277
4136	swab positivity	CIS	J06000104	Region_Name	North_East_England	Local authority district(s)	South Tyneside; Sunderland; Gateshead	2022-01-24	2022-01-30	6.45165	5.66679	7.37364
4137	antibody447 positivity	CIS	J06000104	Region_Name	North_East_England	Local authority district(s)	South Tyneside; Sunderland; Gateshead	2021-01-11	2021-01-17	0.0899691	0.042258	0.191671
4138	antibody447 positivity	CIS	J06000104	Region_Name	North_East_England	Local authority district(s)	South Tyneside; Sunderland; Gateshead	2020-12-14	2020-12-20	0.0566141	0.0209516	0.153064
4139	antibody447 positivity	CIS	J06000104	Region_Name	North_East_England	Local authority district(s)	South Tyneside; Sunderland; Gateshead	2021-02-08	2021-02-14	0.566416	0.369884	0.866571
4140	antibody100 positivity	CIS	J06000104	Region_Name	North_East_England	Local authority district(s)	South Tyneside; Sunderland; Gateshead	2020-12-14	2020-12-20	5.16752	3.75931	6.93876
4141	antibody100 positivity	CIS	J06000104	Region_Name	North_East_England	Local authority district(s)	South Tyneside; Sunderland; Gateshead	2021-02-08	2021-02-14	13.7037	12.017	15.5453
4142	swab positivity	CIS	J06000104	Region_Name	North_East_England	Local authority district(s)	South Tyneside; Sunderland; Gateshead	2022-02-28	2022-03-06	2.8781	2.43448	3.37804
4143	swab positivity	CIS	J06000104	Region_Name	North_East_England	Local authority district(s)	South Tyneside; Sunderland; Gateshead	2021-10-04	2021-10-10	1.80187	1.45743	2.22757
4144	antibody100 positivity	CIS	J06000104	Region_Name	North_East_England	Local authority district(s)	South Tyneside; Sunderland; Gateshead	2021-06-28	2021-07-04	57.273	55.9034	58.5885
4145	swab positivity	CIS	J06000105	Region_Name	North_East_England	Local authority district(s)	Darlington; County Durham	2021-09-13	2021-09-19	1.61107	1.28923	2.02467
4146	antibody447 positivity	CIS	J06000105	Region_Name	North_East_England	Local authority district(s)	Darlington; County Durham	2022-04-04	2022-04-10	75.2471	73.7547	76.7175
4147	antibody447 positivity	CIS	J06000105	Region_Name	North_East_England	Local authority district(s)	Darlington; County Durham	2022-02-21	2022-02-27	61.5822	60.0107	63.1
4148	antibody23 positivity	CIS	J06000105	Region_Name	North_East_England	Local authority district(s)	Darlington; County Durham	2021-06-14	2021-06-20	78.1632	77.3269	78.9843
4149	antibody447 positivity	CIS	J06000105	Region_Name	North_East_England	Local authority district(s)	Darlington; County Durham	2021-06-21	2021-06-27	24.6035	23.2608	25.9497
4150	swab positivity	CIS	J06000105	Region_Name	North_East_England	Local authority district(s)	Darlington; County Durham	2022-01-17	2022-01-23	5.63302	4.91117	6.46503
4151	antibody100 positivity	CIS	J06000105	Region_Name	North_East_England	Local authority district(s)	Darlington; County Durham	2021-06-14	2021-06-20	56.0533	54.7118	57.3721
4152	antibody447 positivity	CIS	J06000105	Region_Name	North_East_England	Local authority district(s)	Darlington; County Durham	2021-04-19	2021-04-25	12.8503	11.6264	14.1252
4153	antibody23 positivity	CIS	J06000105	Region_Name	North_East_England	Local authority district(s)	Darlington; County Durham	2021-09-06	2021-09-12	88.6306	87.8387	89.4671
4154	antibody23 positivity	CIS	J06000105	Region_Name	North_East_England	Local authority district(s)	Darlington; County Durham	2021-10-18	2021-10-24	88.9288	87.9735	89.8348
4155	antibody100 positivity	CIS	J06000105	Region_Name	North_East_England	Local authority district(s)	Darlington; County Durham	2021-01-25	2021-01-31	7.55513	6.28721	9.01212
4156	antibody100 positivity	CIS	J06000105	Region_Name	North_East_England	Local authority district(s)	Darlington; County Durham	2021-05-03	2021-05-09	36.5929	35.1968	38.0174
4157	antibody447 positivity	CIS	J06000105	Region_Name	North_East_England	Local authority district(s)	Darlington; County Durham	2021-10-25	2021-10-31	26.8694	25.4452	28.3057
4158	swab positivity	CIS	J06000105	Region_Name	North_East_England	Local authority district(s)	Darlington; County Durham	2022-01-10	2022-01-16	5.62782	4.90857	6.44624
4159	swab positivity	CIS	J06000105	Region_Name	North_East_England	Local authority district(s)	Darlington; County Durham	2021-04-19	2021-04-25	0.13199	0.0774017	0.224543
4160	swab positivity	CIS	J06000105	Region_Name	North_East_England	Local authority district(s)	Darlington; County Durham	2021-05-10	2021-05-16	0.111326	0.0655992	0.192556
4161	antibody100 positivity	CIS	J06000105	Region_Name	North_East_England	Local authority district(s)	Darlington; County Durham	2022-01-31	2022-02-06	89.4192	88.574	90.2883
4162	antibody100 positivity	CIS	J06000105	Region_Name	North_East_England	Local authority district(s)	Darlington; County Durham	2021-01-18	2021-01-24	5.87033	4.79674	7.14935
4163	antibody23 positivity	CIS	J06000105	Region_Name	North_East_England	Local authority district(s)	Darlington; County Durham	2020-12-28	2021-01-03	7.66447	6.18156	9.45058
4164	antibody100 positivity	CIS	J06000105	Region_Name	North_East_England	Local authority district(s)	Darlington; County Durham	2021-06-21	2021-06-27	58.5411	57.2597	59.8643
4165	antibody23 positivity	CIS	J06000105	Region_Name	North_East_England	Local authority district(s)	Darlington; County Durham	2022-01-10	2022-01-16	95.0088	94.2665	95.7069
4166	swab positivity	CIS	J06000105	Region_Name	North_East_England	Local authority district(s)	Darlington; County Durham	2022-02-28	2022-03-06	2.59204	2.1861	3.05354
4167	antibody23 positivity	CIS	J06000105	Region_Name	North_East_England	Local authority district(s)	Darlington; County Durham	2021-07-26	2021-08-01	86.6301	85.9288	87.348
4168	antibody23 positivity	CIS	J06000105	Region_Name	North_East_England	Local authority district(s)	Darlington; County Durham	2021-03-08	2021-03-14	40.2127	38.3524	42.0414
4169	antibody447 positivity	CIS	J06000105	Region_Name	North_East_England	Local authority district(s)	Darlington; County Durham	2021-09-20	2021-09-26	25.5704	24.2879	26.9142
4170	antibody100 positivity	CIS	J06000105	Region_Name	North_East_England	Local authority district(s)	Darlington; County Durham	2021-09-06	2021-09-12	61.4599	60.0253	62.8304
4171	antibody447 positivity	CIS	J06000105	Region_Name	North_East_England	Local authority district(s)	Darlington; County Durham	2020-12-14	2020-12-20	0.0454676	0.0167583	0.120246
4172	antibody100 positivity	CIS	J06000105	Region_Name	North_East_England	Local authority district(s)	Darlington; County Durham	2021-10-11	2021-10-17	60.8559	59.4424	62.268
4173	antibody23 positivity	CIS	J06000105	Region_Name	North_East_England	Local authority district(s)	Darlington; County Durham	2021-09-13	2021-09-19	88.8861	88.0821	89.6933
4174	swab positivity	CIS	J06000105	Region_Name	North_East_England	Local authority district(s)	Darlington; County Durham	2021-06-28	2021-07-04	1.13211	0.832419	1.5336
4175	swab positivity	CIS	J06000105	Region_Name	North_East_England	Local authority district(s)	Darlington; County Durham	2021-04-12	2021-04-18	0.18563	0.111088	0.307899
4176	antibody23 positivity	CIS	J06000105	Region_Name	North_East_England	Local authority district(s)	Darlington; County Durham	2021-10-04	2021-10-10	87.5966	86.6459	88.5462
4177	antibody447 positivity	CIS	J06000105	Region_Name	North_East_England	Local authority district(s)	Darlington; County Durham	2021-11-29	2021-12-05	35.2243	33.6106	36.7925
4178	antibody23 positivity	CIS	J06000105	Region_Name	North_East_England	Local authority district(s)	Darlington; County Durham	2021-01-25	2021-01-31	13.6206	11.9397	15.4572
4179	antibody23 positivity	CIS	J06000105	Region_Name	North_East_England	Local authority district(s)	Darlington; County Durham	2021-07-05	2021-07-11	84.3945	83.7015	85.0942
4180	antibody447 positivity	CIS	J06000105	Region_Name	North_East_England	Local authority district(s)	Darlington; County Durham	2021-12-06	2021-12-12	46.6169	44.8923	48.3051
4181	antibody23 positivity	CIS	J06000105	Region_Name	North_East_England	Local authority district(s)	Darlington; County Durham	2021-12-06	2021-12-12	92.628	91.8309	93.4341
4182	antibody23 positivity	CIS	J06000105	Region_Name	North_East_England	Local authority district(s)	Darlington; County Durham	2021-05-17	2021-05-23	68.0627	66.9222	69.2272
4183	swab positivity	CIS	J06000105	Region_Name	North_East_England	Local authority district(s)	Darlington; County Durham	2021-11-22	2021-11-28	1.51414	1.19694	1.91251
4184	antibody23 positivity	CIS	J06000105	Region_Name	North_East_England	Local authority district(s)	Darlington; County Durham	2022-03-14	2022-03-20	98.3172	97.5126	98.8578
4185	antibody100 positivity	CIS	J06000105	Region_Name	North_East_England	Local authority district(s)	Darlington; County Durham	2021-11-22	2021-11-28	70.7552	69.3869	72.1305
4186	swab positivity	CIS	J06000105	Region_Name	North_East_England	Local authority district(s)	Darlington; County Durham	2021-11-29	2021-12-05	1.62617	1.28912	2.04147
4187	antibody100 positivity	CIS	J06000105	Region_Name	North_East_England	Local authority district(s)	Darlington; County Durham	2021-02-15	2021-02-21	13.5712	11.917	15.3081
4188	antibody23 positivity	CIS	J06000105	Region_Name	North_East_England	Local authority district(s)	Darlington; County Durham	2021-04-19	2021-04-25	55.9324	54.5346	57.4062
4189	antibody23 positivity	CIS	J06000105	Region_Name	North_East_England	Local authority district(s)	Darlington; County Durham	2021-05-10	2021-05-16	65.515	64.2914	66.6859
4190	antibody23 positivity	CIS	J06000105	Region_Name	North_East_England	Local authority district(s)	Darlington; County Durham	2022-02-28	2022-03-06	98.5729	97.8599	99.0616
4191	antibody447 positivity	CIS	J06000105	Region_Name	North_East_England	Local authority district(s)	Darlington; County Durham	2022-01-17	2022-01-23	60.7456	59.2982	62.2121
4192	antibody100 positivity	CIS	J06000105	Region_Name	North_East_England	Local authority district(s)	Darlington; County Durham	2020-12-28	2021-01-03	3.46647	2.62579	4.58714
4193	antibody447 positivity	CIS	J06000105	Region_Name	North_East_England	Local authority district(s)	Darlington; County Durham	2021-03-01	2021-03-07	3.52174	2.74716	4.48627
4194	antibody100 positivity	CIS	J06000105	Region_Name	North_East_England	Local authority district(s)	Darlington; County Durham	2021-07-05	2021-07-11	58.9476	57.6143	60.2377
4195	swab positivity	CIS	J06000105	Region_Name	North_East_England	Local authority district(s)	Darlington; County Durham	2022-03-21	2022-03-27	5.58582	4.83817	6.42207
4196	antibody447 positivity	CIS	J06000105	Region_Name	North_East_England	Local authority district(s)	Darlington; County Durham	2022-03-14	2022-03-20	76.8458	75.6025	78.0496
4197	swab positivity	CIS	J06000105	Region_Name	North_East_England	Local authority district(s)	Darlington; County Durham	2021-05-17	2021-05-23	0.138621	0.082707	0.232192
4198	antibody447 positivity	CIS	J06000105	Region_Name	North_East_England	Local authority district(s)	Darlington; County Durham	2021-10-18	2021-10-24	26.0946	24.7147	27.4715
4199	antibody447 positivity	CIS	J06000105	Region_Name	North_East_England	Local authority district(s)	Darlington; County Durham	2022-03-28	2022-04-03	74.2923	72.8918	75.6582
4200	antibody447 positivity	CIS	J06000105	Region_Name	North_East_England	Local authority district(s)	Darlington; County Durham	2021-07-12	2021-07-18	27.855	26.4211	29.3441
4201	swab positivity	CIS	J06000105	Region_Name	North_East_England	Local authority district(s)	Darlington; County Durham	2021-04-26	2021-05-02	0.116338	0.067183	0.199459
4202	antibody100 positivity	CIS	J06000105	Region_Name	North_East_England	Local authority district(s)	Darlington; County Durham	2022-01-10	2022-01-16	90.9151	90.2529	91.5829
4203	antibody447 positivity	CIS	J06000105	Region_Name	North_East_England	Local authority district(s)	Darlington; County Durham	2021-04-12	2021-04-18	10.654	9.48718	11.9402
4204	swab positivity	CIS	J06000105	Region_Name	North_East_England	Local authority district(s)	Darlington; County Durham	2021-08-09	2021-08-15	2.23677	1.77706	2.80265
4205	antibody23 positivity	CIS	J06000105	Region_Name	North_East_England	Local authority district(s)	Darlington; County Durham	2021-03-22	2021-03-28	41.579	39.7489	43.4253
4206	antibody100 positivity	CIS	J06000105	Region_Name	North_East_England	Local authority district(s)	Darlington; County Durham	2021-10-04	2021-10-10	55.4667	54.0921	56.8901
4207	swab positivity	CIS	J06000105	Region_Name	North_East_England	Local authority district(s)	Darlington; County Durham	2021-03-08	2021-03-14	0.408915	0.284087	0.589459
4208	antibody447 positivity	CIS	J06000105	Region_Name	North_East_England	Local authority district(s)	Darlington; County Durham	2021-12-20	2021-12-26	55.7116	54.0597	57.3319
4209	antibody100 positivity	CIS	J06000105	Region_Name	North_East_England	Local authority district(s)	Darlington; County Durham	2022-03-14	2022-03-20	94.0883	93.2005	94.9344
4210	antibody447 positivity	CIS	J06000105	Region_Name	North_East_England	Local authority district(s)	Darlington; County Durham	2021-05-17	2021-05-23	20.5172	19.1594	21.9582
4211	antibody100 positivity	CIS	J06000105	Region_Name	North_East_England	Local authority district(s)	Darlington; County Durham	2021-08-09	2021-08-15	58.8134	57.4492	60.1457
4212	antibody23 positivity	CIS	J06000105	Region_Name	North_East_England	Local authority district(s)	Darlington; County Durham	2022-02-07	2022-02-13	96.8878	96.0223	97.6215
4213	swab positivity	CIS	J06000105	Region_Name	North_East_England	Local authority district(s)	Darlington; County Durham	2021-11-15	2021-11-21	1.52091	1.20382	1.91996
4214	antibody100 positivity	CIS	J06000105	Region_Name	North_East_England	Local authority district(s)	Darlington; County Durham	2021-10-18	2021-10-24	59.4674	58.0449	60.9134
4215	antibody447 positivity	CIS	J06000105	Region_Name	North_East_England	Local authority district(s)	Darlington; County Durham	2021-05-03	2021-05-09	16.7924	15.533	18.1193
4216	antibody100 positivity	CIS	J06000105	Region_Name	North_East_England	Local authority district(s)	Darlington; County Durham	2021-06-28	2021-07-04	57.861	56.487	59.2163
4217	antibody447 positivity	CIS	J06000105	Region_Name	North_East_England	Local authority district(s)	Darlington; County Durham	2022-04-25	2022-05-01	70.6491	68.2008	73.0974
4218	swab positivity	CIS	J06000105	Region_Name	North_East_England	Local authority district(s)	Darlington; County Durham	2021-02-01	2021-02-07	1.37181	1.07263	1.74667
4219	antibody100 positivity	CIS	J06000105	Region_Name	North_East_England	Local authority district(s)	Darlington; County Durham	2021-03-22	2021-03-28	17.2754	15.8584	18.6715
4220	antibody447 positivity	CIS	J06000105	Region_Name	North_East_England	Local authority district(s)	Darlington; County Durham	2021-09-13	2021-09-19	20.8597	19.6684	22.0646
4221	antibody100 positivity	CIS	J06000105	Region_Name	North_East_England	Local authority district(s)	Darlington; County Durham	2021-02-22	2021-02-28	13.0969	11.5952	14.6666
4222	antibody447 positivity	CIS	J06000105	Region_Name	North_East_England	Local authority district(s)	Darlington; County Durham	2021-08-30	2021-09-05	16.6007	15.5929	17.6568
4223	swab positivity	CIS	J06000105	Region_Name	North_East_England	Local authority district(s)	Darlington; County Durham	2021-07-12	2021-07-18	2.64792	2.08876	3.34113
4224	antibody23 positivity	CIS	J06000105	Region_Name	North_East_England	Local authority district(s)	Darlington; County Durham	2022-01-17	2022-01-23	96.6989	95.8709	97.4201
4225	swab positivity	CIS	J06000105	Region_Name	North_East_England	Local authority district(s)	Darlington; County Durham	2021-01-25	2021-01-31	1.67092	1.33606	2.09764
4226	swab positivity	CIS	J06000105	Region_Name	North_East_England	Local authority district(s)	Darlington; County Durham	2020-12-28	2021-01-03	1.92762	1.54548	2.41254
4227	antibody447 positivity	CIS	J06000105	Region_Name	North_East_England	Local authority district(s)	Darlington; County Durham	2021-07-05	2021-07-11	24.1372	22.8012	25.5085
4228	antibody100 positivity	CIS	J06000105	Region_Name	North_East_England	Local authority district(s)	Darlington; County Durham	2021-04-05	2021-04-11	23.1652	21.6275	24.772
4229	antibody100 positivity	CIS	J06000105	Region_Name	North_East_England	Local authority district(s)	Darlington; County Durham	2021-07-26	2021-08-01	57.9025	56.5519	59.2488
4230	swab positivity	CIS	J06000105	Region_Name	North_East_England	Local authority district(s)	Darlington; County Durham	2022-02-14	2022-02-20	3.07554	2.6018	3.61946
4231	antibody23 positivity	CIS	J06000105	Region_Name	North_East_England	Local authority district(s)	Darlington; County Durham	2021-02-22	2021-02-28	30.3632	28.4521	32.2884
4232	antibody447 positivity	CIS	J06000105	Region_Name	North_East_England	Local authority district(s)	Darlington; County Durham	2021-11-15	2021-11-21	37.9279	36.3566	39.4758
4233	antibody23 positivity	CIS	J06000105	Region_Name	North_East_England	Local authority district(s)	Darlington; County Durham	2021-11-15	2021-11-21	91.1345	90.2811	91.9947
4234	antibody23 positivity	CIS	J06000105	Region_Name	North_East_England	Local authority district(s)	Darlington; County Durham	2022-03-07	2022-03-13	98.5693	97.8379	99.0749
4235	swab positivity	CIS	J06000105	Region_Name	North_East_England	Local authority district(s)	Darlington; County Durham	2021-02-22	2021-02-28	0.571506	0.418328	0.786783
4236	antibody100 positivity	CIS	J06000105	Region_Name	North_East_England	Local authority district(s)	Darlington; County Durham	2022-02-21	2022-02-27	90.5971	89.65	91.5694
4237	swab positivity	CIS	J06000105	Region_Name	North_East_England	Local authority district(s)	Darlington; County Durham	2021-12-06	2021-12-12	1.71056	1.37744	2.13273
4238	antibody23 positivity	CIS	J06000105	Region_Name	North_East_England	Local authority district(s)	Darlington; County Durham	2020-12-14	2020-12-20	6.94926	5.44799	8.87635
4239	antibody23 positivity	CIS	J06000105	Region_Name	North_East_England	Local authority district(s)	Darlington; County Durham	2021-08-23	2021-08-29	87.2244	86.4415	88.0144
4240	antibody23 positivity	CIS	J06000105	Region_Name	North_East_England	Local authority district(s)	Darlington; County Durham	2021-11-22	2021-11-28	90.8924	90.023	91.7616
4241	antibody447 positivity	CIS	J06000105	Region_Name	North_East_England	Local authority district(s)	Darlington; County Durham	2021-01-25	2021-01-31	0.139759	0.0752126	0.264104
4242	antibody23 positivity	CIS	J06000105	Region_Name	North_East_England	Local authority district(s)	Darlington; County Durham	2021-11-01	2021-11-07	89.0407	88.1308	89.973
4243	antibody100 positivity	CIS	J06000105	Region_Name	North_East_England	Local authority district(s)	Darlington; County Durham	2022-03-28	2022-04-03	93.3546	92.3217	94.3454
4244	antibody447 positivity	CIS	J06000105	Region_Name	North_East_England	Local authority district(s)	Darlington; County Durham	2021-08-02	2021-08-08	24.9293	23.6033	26.3167
4245	swab positivity	CIS	J06000105	Region_Name	North_East_England	Local authority district(s)	Darlington; County Durham	2021-07-19	2021-07-25	2.89305	2.32336	3.59671
4246	swab positivity	CIS	J06000105	Region_Name	North_East_England	Local authority district(s)	Darlington; County Durham	2021-04-05	2021-04-11	0.259052	0.162536	0.41334
4247	antibody447 positivity	CIS	J06000105	Region_Name	North_East_England	Local authority district(s)	Darlington; County Durham	2022-01-31	2022-02-06	55.4181	53.9242	56.9658
4248	antibody447 positivity	CIS	J06000105	Region_Name	North_East_England	Local authority district(s)	Darlington; County Durham	2021-03-08	2021-03-14	4.47119	3.6092	5.54267
4249	antibody23 positivity	CIS	J06000105	Region_Name	North_East_England	Local authority district(s)	Darlington; County Durham	2022-03-28	2022-04-03	98.8385	98.1244	99.2804
4250	antibody447 positivity	CIS	J06000105	Region_Name	North_East_England	Local authority district(s)	Darlington; County Durham	2021-06-14	2021-06-20	19.6094	18.4353	20.8414
4251	swab positivity	CIS	J06000105	Region_Name	North_East_England	Local authority district(s)	Darlington; County Durham	2022-02-21	2022-02-27	2.49491	2.10974	2.95198
4252	antibody23 positivity	CIS	J06000105	Region_Name	North_East_England	Local authority district(s)	Darlington; County Durham	2021-02-01	2021-02-07	15.0809	13.4093	16.9053
4253	antibody447 positivity	CIS	J06000105	Region_Name	North_East_England	Local authority district(s)	Darlington; County Durham	2022-02-28	2022-03-06	77.0376	75.8815	78.1798
4254	antibody23 positivity	CIS	J06000105	Region_Name	North_East_England	Local authority district(s)	Darlington; County Durham	2021-06-07	2021-06-13	75.2792	74.4118	76.1698
4255	antibody23 positivity	CIS	J06000105	Region_Name	North_East_England	Local authority district(s)	Darlington; County Durham	2022-02-21	2022-02-27	97.2202	96.2465	97.9915
4256	antibody447 positivity	CIS	J06000105	Region_Name	North_East_England	Local authority district(s)	Darlington; County Durham	2021-08-23	2021-08-29	20.3298	19.1372	21.5236
4257	antibody447 positivity	CIS	J06000105	Region_Name	North_East_England	Local authority district(s)	Darlington; County Durham	2021-04-05	2021-04-11	8.89136	7.7963	10.1075
4258	antibody23 positivity	CIS	J06000105	Region_Name	North_East_England	Local authority district(s)	Darlington; County Durham	2021-04-26	2021-05-02	61.1583	59.9117	62.3552
4259	swab positivity	CIS	J06000105	Region_Name	North_East_England	Local authority district(s)	Darlington; County Durham	2021-02-15	2021-02-21	0.824342	0.622586	1.09904
4260	antibody100 positivity	CIS	J06000105	Region_Name	North_East_England	Local authority district(s)	Darlington; County Durham	2021-11-15	2021-11-21	68.6623	67.2855	70.0749
4261	swab positivity	CIS	J06000105	Region_Name	North_East_England	Local authority district(s)	Darlington; County Durham	2021-10-04	2021-10-10	1.81834	1.46076	2.24818
4262	antibody100 positivity	CIS	J06000105	Region_Name	North_East_England	Local authority district(s)	Darlington; County Durham	2021-03-01	2021-03-07	15.8983	14.2648	17.5328
4263	antibody100 positivity	CIS	J06000105	Region_Name	North_East_England	Local authority district(s)	Darlington; County Durham	2020-12-21	2020-12-27	3.38523	2.45291	4.62654
4264	swab positivity	CIS	J06000105	Region_Name	North_East_England	Local authority district(s)	Darlington; County Durham	2021-12-20	2021-12-26	3.82641	3.18438	4.59894
4265	antibody447 positivity	CIS	J06000105	Region_Name	North_East_England	Local authority district(s)	Darlington; County Durham	2021-10-11	2021-10-17	22.6386	21.4007	23.9115
4266	antibody447 positivity	CIS	J06000105	Region_Name	North_East_England	Local authority district(s)	Darlington; County Durham	2021-09-06	2021-09-12	16.0548	15.0817	17.0912
4267	antibody447 positivity	CIS	J06000105	Region_Name	North_East_England	Local authority district(s)	Darlington; County Durham	2022-02-14	2022-02-20	60.913	59.365	62.4711
4268	antibody100 positivity	CIS	J06000105	Region_Name	North_East_England	Local authority district(s)	Darlington; County Durham	2021-05-31	2021-06-06	48.3959	46.946	49.807
4269	antibody23 positivity	CIS	J06000105	Region_Name	North_East_England	Local authority district(s)	Darlington; County Durham	2020-12-07	2020-12-13	6.35732	4.87792	8.33714
4270	antibody100 positivity	CIS	J06000105	Region_Name	North_East_England	Local authority district(s)	Darlington; County Durham	2021-12-27	2022-01-02	89.0386	88.344	89.7762
4271	antibody447 positivity	CIS	J06000105	Region_Name	North_East_England	Local authority district(s)	Darlington; County Durham	2021-07-26	2021-08-01	23.2581	21.9912	24.6046
4272	swab positivity	CIS	J06000105	Region_Name	North_East_England	Local authority district(s)	Darlington; County Durham	2020-12-14	2020-12-20	0.916577	0.660842	1.28851
4273	antibody23 positivity	CIS	J06000105	Region_Name	North_East_England	Local authority district(s)	Darlington; County Durham	2022-02-14	2022-02-20	97.4896	96.6126	98.1731
4274	swab positivity	CIS	J06000105	Region_Name	North_East_England	Local authority district(s)	Darlington; County Durham	2022-03-14	2022-03-20	4.39733	3.78486	5.10709
4275	antibody447 positivity	CIS	J06000105	Region_Name	North_East_England	Local authority district(s)	Darlington; County Durham	2021-06-28	2021-07-04	22.4963	21.2155	23.8183
4276	antibody23 positivity	CIS	J06000105	Region_Name	North_East_England	Local authority district(s)	Darlington; County Durham	2021-10-11	2021-10-17	88.733	87.8178	89.5961
4277	antibody100 positivity	CIS	J06000105	Region_Name	North_East_England	Local authority district(s)	Darlington; County Durham	2021-04-19	2021-04-25	24.9211	23.5458	26.4096
4278	antibody447 positivity	CIS	J06000105	Region_Name	North_East_England	Local authority district(s)	Darlington; County Durham	2021-01-18	2021-01-24	0.0990492	0.0504225	0.197092
4279	swab positivity	CIS	J06000105	Region_Name	North_East_England	Local authority district(s)	Darlington; County Durham	2021-03-01	2021-03-07	0.510699	0.363257	0.714327
4280	antibody23 positivity	CIS	J06000105	Region_Name	North_East_England	Local authority district(s)	Darlington; County Durham	2021-05-03	2021-05-09	64.2241	63.1186	65.3311
4281	antibody100 positivity	CIS	J06000105	Region_Name	North_East_England	Local authority district(s)	Darlington; County Durham	2022-03-21	2022-03-27	93.0221	92.0176	93.9627
4282	swab positivity	CIS	J06000105	Region_Name	North_East_England	Local authority district(s)	Darlington; County Durham	2021-10-11	2021-10-17	1.94187	1.56517	2.39977
4283	swab positivity	CIS	J06000105	Region_Name	North_East_England	Local authority district(s)	Darlington; County Durham	2021-09-20	2021-09-26	1.6298	1.29448	2.0442
4284	swab positivity	CIS	J06000105	Region_Name	North_East_England	Local authority district(s)	Darlington; County Durham	2022-04-18	2022-04-24	5.07516	4.29764	6.00157
4285	antibody23 positivity	CIS	J06000105	Region_Name	North_East_England	Local authority district(s)	Darlington; County Durham	2021-04-05	2021-04-11	54.9542	53.3244	56.6102
4286	swab positivity	CIS	J06000105	Region_Name	North_East_England	Local authority district(s)	Darlington; County Durham	2021-07-26	2021-08-01	2.46701	1.97767	3.079
4287	antibody100 positivity	CIS	J06000105	Region_Name	North_East_England	Local authority district(s)	Darlington; County Durham	2021-04-26	2021-05-02	32.1996	30.7265	33.7236
4288	antibody100 positivity	CIS	J06000105	Region_Name	North_East_England	Local authority district(s)	Darlington; County Durham	2021-07-19	2021-07-25	60.324	59.0242	61.5958
4289	antibody447 positivity	CIS	J06000105	Region_Name	North_East_England	Local authority district(s)	Darlington; County Durham	2021-08-16	2021-08-22	21.7824	20.5999	23.0391
4290	antibody23 positivity	CIS	J06000105	Region_Name	North_East_England	Local authority district(s)	Darlington; County Durham	2021-07-19	2021-07-25	85.7869	85.1157	86.4866
4291	antibody23 positivity	CIS	J06000105	Region_Name	North_East_England	Local authority district(s)	Darlington; County Durham	2021-07-12	2021-07-18	84.8061	84.0879	85.5134
4292	antibody447 positivity	CIS	J06000105	Region_Name	North_East_England	Local authority district(s)	Darlington; County Durham	2021-04-26	2021-05-02	14.1414	12.9484	15.4683
4293	antibody23 positivity	CIS	J06000105	Region_Name	North_East_England	Local authority district(s)	Darlington; County Durham	2021-03-01	2021-03-07	36.1047	34.3149	37.9384
4294	antibody100 positivity	CIS	J06000105	Region_Name	North_East_England	Local authority district(s)	Darlington; County Durham	2021-05-10	2021-05-16	38.4234	36.9907	39.8866
4295	antibody447 positivity	CIS	J06000105	Region_Name	North_East_England	Local authority district(s)	Darlington; County Durham	2021-07-19	2021-07-25	26.0249	24.6592	27.4537
4296	antibody100 positivity	CIS	J06000105	Region_Name	North_East_England	Local authority district(s)	Darlington; County Durham	2021-11-08	2021-11-14	64.0541	62.5904	65.536
4297	antibody100 positivity	CIS	J06000105	Region_Name	North_East_England	Local authority district(s)	Darlington; County Durham	2021-09-13	2021-09-19	59.0845	57.6761	60.4335
4298	antibody447 positivity	CIS	J06000105	Region_Name	North_East_England	Local authority district(s)	Darlington; County Durham	2021-05-31	2021-06-06	22.9309	21.5461	24.3373
4299	swab positivity	CIS	J06000105	Region_Name	North_East_England	Local authority district(s)	Darlington; County Durham	2021-09-27	2021-10-03	1.81799	1.4531	2.25218
4300	swab positivity	CIS	J06000105	Region_Name	North_East_England	Local authority district(s)	Darlington; County Durham	2022-01-03	2022-01-09	6.43408	5.59872	7.3994
4301	swab positivity	CIS	J06000105	Region_Name	North_East_England	Local authority district(s)	Darlington; County Durham	2022-01-24	2022-01-30	5.87305	5.11467	6.74431
4302	antibody23 positivity	CIS	J06000105	Region_Name	North_East_England	Local authority district(s)	Darlington; County Durham	2022-01-31	2022-02-06	96.9197	96.0495	97.6505
4303	antibody23 positivity	CIS	J06000105	Region_Name	North_East_England	Local authority district(s)	Darlington; County Durham	2021-08-09	2021-08-15	86.9326	86.2366	87.6602
4304	swab positivity	CIS	J06000105	Region_Name	North_East_England	Local authority district(s)	Darlington; County Durham	2021-01-04	2021-01-10	1.84468	1.49327	2.27827
4305	antibody23 positivity	CIS	J06000105	Region_Name	North_East_England	Local authority district(s)	Darlington; County Durham	2021-06-28	2021-07-04	82.0353	81.2263	82.822
4306	swab positivity	CIS	J06000105	Region_Name	North_East_England	Local authority district(s)	Darlington; County Durham	2021-12-13	2021-12-19	2.69766	2.20655	3.28962
4307	antibody100 positivity	CIS	J06000105	Region_Name	North_East_England	Local authority district(s)	Darlington; County Durham	2021-09-20	2021-09-26	56.6457	55.2531	58.0826
4308	swab positivity	CIS	J06000105	Region_Name	North_East_England	Local authority district(s)	Darlington; County Durham	2021-11-01	2021-11-07	1.53242	1.21569	1.91515
4309	swab positivity	CIS	J06000105	Region_Name	North_East_England	Local authority district(s)	Darlington; County Durham	2021-12-27	2022-01-02	5.99025	5.12247	7.00109
4310	antibody23 positivity	CIS	J06000105	Region_Name	North_East_England	Local authority district(s)	Darlington; County Durham	2021-10-25	2021-10-31	89.2593	88.2963	90.1978
4311	antibody23 positivity	CIS	J06000105	Region_Name	North_East_England	Local authority district(s)	Darlington; County Durham	2021-08-02	2021-08-08	86.019	85.2769	86.7773
4312	antibody23 positivity	CIS	J06000105	Region_Name	North_East_England	Local authority district(s)	Darlington; County Durham	2021-01-18	2021-01-24	12.0917	10.4812	13.9671
4313	swab positivity	CIS	J06000105	Region_Name	North_East_England	Local authority district(s)	Darlington; County Durham	2022-02-07	2022-02-13	4.10413	3.53355	4.7954
4314	antibody447 positivity	CIS	J06000105	Region_Name	North_East_England	Local authority district(s)	Darlington; County Durham	2022-01-24	2022-01-30	60.7291	59.2856	62.1974
4315	swab positivity	CIS	J06000105	Region_Name	North_East_England	Local authority district(s)	Darlington; County Durham	2022-04-04	2022-04-10	6.40914	5.60003	7.35012
4316	swab positivity	CIS	J06000105	Region_Name	North_East_England	Local authority district(s)	Darlington; County Durham	2022-03-28	2022-04-03	6.16953	5.38547	7.0791
4317	antibody447 positivity	CIS	J06000105	Region_Name	North_East_England	Local authority district(s)	Darlington; County Durham	2020-12-28	2021-01-03	0.0581402	0.0246567	0.139937
4318	antibody100 positivity	CIS	J06000105	Region_Name	North_East_England	Local authority district(s)	Darlington; County Durham	2022-03-07	2022-03-13	93.8942	93.0306	94.7567
4319	swab positivity	CIS	J06000105	Region_Name	North_East_England	Local authority district(s)	Darlington; County Durham	2021-05-03	2021-05-09	0.109051	0.0636199	0.188356
4320	antibody100 positivity	CIS	J06000105	Region_Name	North_East_England	Local authority district(s)	Darlington; County Durham	2021-03-29	2021-04-04	21.7429	20.1694	23.3168
4321	antibody100 positivity	CIS	J06000105	Region_Name	North_East_England	Local authority district(s)	Darlington; County Durham	2022-02-28	2022-03-06	93.5825	92.7348	94.4134
4322	antibody100 positivity	CIS	J06000105	Region_Name	North_East_England	Local authority district(s)	Darlington; County Durham	2021-10-25	2021-10-31	61.0618	59.5887	62.5545
4323	antibody100 positivity	CIS	J06000105	Region_Name	North_East_England	Local authority district(s)	Darlington; County Durham	2021-08-30	2021-09-05	60.9624	59.612	62.3154
4324	antibody447 positivity	CIS	J06000105	Region_Name	North_East_England	Local authority district(s)	Darlington; County Durham	2022-03-07	2022-03-13	77.8324	76.6329	78.9877
4325	antibody100 positivity	CIS	J06000105	Region_Name	North_East_England	Local authority district(s)	Darlington; County Durham	2021-03-15	2021-03-21	16.3864	14.8399	17.8824
4326	antibody447 positivity	CIS	J06000105	Region_Name	North_East_England	Local authority district(s)	Darlington; County Durham	2022-04-18	2022-04-24	74.0453	72.1224	75.9156
4327	antibody100 positivity	CIS	J06000105	Region_Name	North_East_England	Local authority district(s)	Darlington; County Durham	2022-02-14	2022-02-20	91.2658	90.3209	92.201
4328	swab positivity	CIS	J06000105	Region_Name	North_East_England	Local authority district(s)	Darlington; County Durham	2021-03-22	2021-03-28	0.377869	0.248808	0.570182
4329	antibody447 positivity	CIS	J06000105	Region_Name	North_East_England	Local authority district(s)	Darlington; County Durham	2021-12-27	2022-01-02	65.3415	63.8626	66.7513
4330	swab positivity	CIS	J06000105	Region_Name	North_East_England	Local authority district(s)	Darlington; County Durham	2021-10-25	2021-10-31	1.9457	1.55712	2.41812
4331	swab positivity	CIS	J06000105	Region_Name	North_East_England	Local authority district(s)	Darlington; County Durham	2021-07-05	2021-07-11	1.9912	1.53099	2.5938
4332	swab positivity	CIS	J06000105	Region_Name	North_East_England	Local authority district(s)	Darlington; County Durham	2022-03-07	2022-03-13	3.30563	2.80641	3.87494
4333	antibody447 positivity	CIS	J06000105	Region_Name	North_East_England	Local authority district(s)	Darlington; County Durham	2021-05-10	2021-05-16	19.7705	18.4257	21.1799
4334	antibody23 positivity	CIS	J06000105	Region_Name	North_East_England	Local authority district(s)	Darlington; County Durham	2021-01-04	2021-01-10	10.1556	8.61974	12.004
4335	antibody23 positivity	CIS	J06000105	Region_Name	North_East_England	Local authority district(s)	Darlington; County Durham	2022-04-11	2022-04-17	98.6172	97.7202	99.1848
4336	antibody100 positivity	CIS	J06000105	Region_Name	North_East_England	Local authority district(s)	Darlington; County Durham	2021-07-12	2021-07-18	61.1126	59.7759	62.3961
4337	antibody23 positivity	CIS	J06000105	Region_Name	North_East_England	Local authority district(s)	Darlington; County Durham	2021-08-30	2021-09-05	87.1675	86.3213	88.0229
4338	swab positivity	CIS	J06000105	Region_Name	North_East_England	Local authority district(s)	Darlington; County Durham	2021-09-06	2021-09-12	1.80933	1.4437	2.28917
4339	antibody447 positivity	CIS	J06000105	Region_Name	North_East_England	Local authority district(s)	Darlington; County Durham	2021-02-15	2021-02-21	0.716141	0.494455	1.02789
4340	antibody23 positivity	CIS	J06000105	Region_Name	North_East_England	Local authority district(s)	Darlington; County Durham	2021-02-08	2021-02-14	18.9214	17.1378	20.844
4341	antibody100 positivity	CIS	J06000105	Region_Name	North_East_England	Local authority district(s)	Darlington; County Durham	2021-08-16	2021-08-22	58.8065	57.4853	60.1516
4342	antibody23 positivity	CIS	J06000105	Region_Name	North_East_England	Local authority district(s)	Darlington; County Durham	2021-04-12	2021-04-18	56.6033	55.2266	57.967
4343	swab positivity	CIS	J06000105	Region_Name	North_East_England	Local authority district(s)	Darlington; County Durham	2022-01-31	2022-02-06	5.55019	4.82037	6.37694
4344	antibody447 positivity	CIS	J06000105	Region_Name	North_East_England	Local authority district(s)	Darlington; County Durham	2020-12-21	2020-12-27	0.0461419	0.0176141	0.121738
4345	antibody100 positivity	CIS	J06000105	Region_Name	North_East_England	Local authority district(s)	Darlington; County Durham	2021-12-06	2021-12-12	78.3624	77.1278	79.5691
4346	antibody447 positivity	CIS	J06000105	Region_Name	North_East_England	Local authority district(s)	Darlington; County Durham	2021-01-04	2021-01-10	0.0634359	0.0288382	0.143292
4347	antibody447 positivity	CIS	J06000105	Region_Name	North_East_England	Local authority district(s)	Darlington; County Durham	2021-02-22	2021-02-28	3.15222	2.37935	4.1477
4348	antibody23 positivity	CIS	J06000105	Region_Name	North_East_England	Local authority district(s)	Darlington; County Durham	2021-12-27	2022-01-02	94.1057	93.329	94.8815
4349	swab positivity	CIS	J06000105	Region_Name	North_East_England	Local authority district(s)	Darlington; County Durham	2021-10-18	2021-10-24	2.08279	1.67629	2.58385
4350	antibody447 positivity	CIS	J06000105	Region_Name	North_East_England	Local authority district(s)	Darlington; County Durham	2021-11-22	2021-11-28	41.9184	40.2937	43.5164
4351	swab positivity	CIS	J06000105	Region_Name	North_East_England	Local authority district(s)	Darlington; County Durham	2022-05-02	2022-05-08	3.73455	2.72426	5.06534
4352	antibody100 positivity	CIS	J06000105	Region_Name	North_East_England	Local authority district(s)	Darlington; County Durham	2020-12-14	2020-12-20	3.70535	2.70026	5.07812
4353	swab positivity	CIS	J06000105	Region_Name	North_East_England	Local authority district(s)	Darlington; County Durham	2021-06-07	2021-06-13	0.321218	0.209592	0.492919
4354	antibody23 positivity	CIS	J06000105	Region_Name	North_East_England	Local authority district(s)	Darlington; County Durham	2021-06-21	2021-06-27	80.5164	79.6964	81.3256
4355	antibody100 positivity	CIS	J06000105	Region_Name	North_East_England	Local authority district(s)	Darlington; County Durham	2022-04-11	2022-04-17	94.0754	92.9113	95.1113
4356	antibody23 positivity	CIS	J06000105	Region_Name	North_East_England	Local authority district(s)	Darlington; County Durham	2021-05-31	2021-06-06	72.2572	71.214	73.2691
4357	antibody23 positivity	CIS	J06000105	Region_Name	North_East_England	Local authority district(s)	Darlington; County Durham	2021-11-29	2021-12-05	91.255	90.4358	92.0799
4358	swab positivity	CIS	J06000105	Region_Name	North_East_England	Local authority district(s)	Darlington; County Durham	2021-05-31	2021-06-06	0.22906	0.144822	0.368653
4359	antibody447 positivity	CIS	J06000105	Region_Name	North_East_England	Local authority district(s)	Darlington; County Durham	2021-08-09	2021-08-15	21.686	20.4753	22.9862
4360	antibody447 positivity	CIS	J06000105	Region_Name	North_East_England	Local authority district(s)	Darlington; County Durham	2021-10-04	2021-10-10	22.6231	21.4057	23.8971
4361	antibody100 positivity	CIS	J06000105	Region_Name	North_East_England	Local authority district(s)	Darlington; County Durham	2021-06-07	2021-06-13	51.7083	50.3492	53.0999
4362	antibody447 positivity	CIS	J06000105	Region_Name	North_East_England	Local authority district(s)	Darlington; County Durham	2021-03-29	2021-04-04	8.07734	6.97443	9.34138
4363	antibody100 positivity	CIS	J06000105	Region_Name	North_East_England	Local authority district(s)	Darlington; County Durham	2022-04-18	2022-04-24	93.9506	92.7245	95.0288
4364	antibody100 positivity	CIS	J06000105	Region_Name	North_East_England	Local authority district(s)	Darlington; County Durham	2022-04-04	2022-04-10	94.2063	93.1729	95.1398
4365	antibody100 positivity	CIS	J06000105	Region_Name	North_East_England	Local authority district(s)	Darlington; County Durham	2021-12-13	2021-12-19	83.2337	82.1492	84.2916
4366	antibody447 positivity	CIS	J06000105	Region_Name	North_East_England	Local authority district(s)	Darlington; County Durham	2021-05-24	2021-05-30	20.3156	18.9766	21.7326
4367	antibody447 positivity	CIS	J06000105	Region_Name	North_East_England	Local authority district(s)	Darlington; County Durham	2021-03-15	2021-03-21	6.87125	5.65679	8.28976
4368	antibody100 positivity	CIS	J06000105	Region_Name	North_East_England	Local authority district(s)	Darlington; County Durham	2022-04-25	2022-05-01	94.7743	93.3538	95.9741
4369	swab positivity	CIS	J06000105	Region_Name	North_East_England	Local authority district(s)	Darlington; County Durham	2021-03-29	2021-04-04	0.455206	0.293413	0.705589
4370	antibody23 positivity	CIS	J06000105	Region_Name	North_East_England	Local authority district(s)	Darlington; County Durham	2021-09-20	2021-09-26	88.1872	87.2785	89.1497
4371	antibody23 positivity	CIS	J06000105	Region_Name	North_East_England	Local authority district(s)	Darlington; County Durham	2022-01-24	2022-01-30	96.7193	95.8001	97.4892
4372	antibody100 positivity	CIS	J06000105	Region_Name	North_East_England	Local authority district(s)	Darlington; County Durham	2021-01-04	2021-01-10	5.42805	4.30514	6.80757
4373	antibody100 positivity	CIS	J06000105	Region_Name	North_East_England	Local authority district(s)	Darlington; County Durham	2021-05-17	2021-05-23	42.4232	40.9939	43.8839
4374	swab positivity	CIS	J06000105	Region_Name	North_East_England	Local authority district(s)	Darlington; County Durham	2021-01-11	2021-01-17	1.93302	1.56294	2.38564
4375	antibody23 positivity	CIS	J06000105	Region_Name	North_East_England	Local authority district(s)	Darlington; County Durham	2020-12-21	2020-12-27	7.30431	5.77234	9.32582
4376	antibody447 positivity	CIS	J06000105	Region_Name	North_East_England	Local authority district(s)	Darlington; County Durham	2021-01-11	2021-01-17	0.0645289	0.0299107	0.138277
4377	antibody23 positivity	CIS	J06000105	Region_Name	North_East_England	Local authority district(s)	Darlington; County Durham	2022-05-02	2022-05-08	99.5696	98.864	99.8367
4378	swab positivity	CIS	J06000105	Region_Name	North_East_England	Local authority district(s)	Darlington; County Durham	2021-06-14	2021-06-20	0.355866	0.237978	0.53459
4379	antibody447 positivity	CIS	J06000105	Region_Name	North_East_England	Local authority district(s)	Darlington; County Durham	2021-06-07	2021-06-13	22.8962	21.5861	24.2875
4380	swab positivity	CIS	J06000105	Region_Name	North_East_England	Local authority district(s)	Darlington; County Durham	2021-08-16	2021-08-22	2.30355	1.84592	2.88988
4381	antibody447 positivity	CIS	J06000105	Region_Name	North_East_England	Local authority district(s)	Darlington; County Durham	2022-05-02	2022-05-08	70.264	67.2643	73.1756
4382	antibody100 positivity	CIS	J06000105	Region_Name	North_East_England	Local authority district(s)	Darlington; County Durham	2021-04-12	2021-04-18	24.552	23.0666	26.0923
4383	antibody100 positivity	CIS	J06000105	Region_Name	North_East_England	Local authority district(s)	Darlington; County Durham	2021-11-29	2021-12-05	73.5323	72.1535	74.8879
4384	antibody23 positivity	CIS	J06000105	Region_Name	North_East_England	Local authority district(s)	Darlington; County Durham	2022-04-04	2022-04-10	98.6241	97.8345	99.1558
4385	antibody23 positivity	CIS	J06000105	Region_Name	North_East_England	Local authority district(s)	Darlington; County Durham	2022-03-21	2022-03-27	97.8677	96.8944	98.5887
4386	antibody23 positivity	CIS	J06000105	Region_Name	North_East_England	Local authority district(s)	Darlington; County Durham	2022-01-03	2022-01-09	94.6908	93.9816	95.3774
4387	antibody23 positivity	CIS	J06000105	Region_Name	North_East_England	Local authority district(s)	Darlington; County Durham	2021-02-15	2021-02-21	23.7909	21.8496	25.7495
4388	swab positivity	CIS	J06000105	Region_Name	North_East_England	Local authority district(s)	Darlington; County Durham	2021-02-08	2021-02-14	0.999861	0.771964	1.3
4389	antibody447 positivity	CIS	J06000105	Region_Name	North_East_England	Local authority district(s)	Darlington; County Durham	2021-12-13	2021-12-19	50.5264	48.9408	52.1043
4390	antibody100 positivity	CIS	J06000105	Region_Name	North_East_England	Local authority district(s)	Darlington; County Durham	2022-01-17	2022-01-23	90.2187	89.39	91.0712
4391	antibody100 positivity	CIS	J06000105	Region_Name	North_East_England	Local authority district(s)	Darlington; County Durham	2020-12-07	2020-12-13	3.19923	2.23453	4.56416
4392	antibody447 positivity	CIS	J06000105	Region_Name	North_East_England	Local authority district(s)	Darlington; County Durham	2022-01-03	2022-01-09	63.5581	62.144	64.9703
4393	antibody23 positivity	CIS	J06000105	Region_Name	North_East_England	Local authority district(s)	Darlington; County Durham	2022-04-25	2022-05-01	99.5002	98.8868	99.7826
4394	antibody100 positivity	CIS	J06000105	Region_Name	North_East_England	Local authority district(s)	Darlington; County Durham	2021-02-08	2021-02-14	10.7919	9.35144	12.3874
4395	antibody23 positivity	CIS	J06000105	Region_Name	North_East_England	Local authority district(s)	Darlington; County Durham	2021-11-08	2021-11-14	89.5238	88.5666	90.4359
4396	swab positivity	CIS	J06000105	Region_Name	North_East_England	Local authority district(s)	Darlington; County Durham	2020-12-21	2020-12-27	1.56981	1.20507	2.04782
4397	antibody447 positivity	CIS	J06000105	Region_Name	North_East_England	Local authority district(s)	Darlington; County Durham	2021-03-22	2021-03-28	7.0392	5.9633	8.28166
4398	antibody447 positivity	CIS	J06000105	Region_Name	North_East_England	Local authority district(s)	Darlington; County Durham	2022-01-10	2022-01-16	64.8856	63.4398	66.26
4399	antibody23 positivity	CIS	J06000105	Region_Name	North_East_England	Local authority district(s)	Darlington; County Durham	2021-03-29	2021-04-04	48.9154	47.1854	50.593
4400	antibody100 positivity	CIS	J06000105	Region_Name	North_East_England	Local authority district(s)	Darlington; County Durham	2021-05-24	2021-05-30	44.7184	43.302	46.1855
4401	swab positivity	CIS	J06000105	Region_Name	North_East_England	Local authority district(s)	Darlington; County Durham	2020-12-07	2020-12-13	0.761977	0.502578	1.17855
4402	antibody100 positivity	CIS	J06000105	Region_Name	North_East_England	Local authority district(s)	Darlington; County Durham	2021-02-01	2021-02-07	7.96929	6.7648	9.31139
4403	swab positivity	CIS	J06000105	Region_Name	North_East_England	Local authority district(s)	Darlington; County Durham	2021-03-15	2021-03-21	0.440249	0.298698	0.648887
4404	antibody100 positivity	CIS	J06000105	Region_Name	North_East_England	Local authority district(s)	Darlington; County Durham	2021-03-08	2021-03-14	16.6513	15.0925	18.2106
4405	antibody447 positivity	CIS	J06000105	Region_Name	North_East_England	Local authority district(s)	Darlington; County Durham	2022-02-07	2022-02-13	57.7625	56.2428	59.2681
4406	antibody23 positivity	CIS	J06000105	Region_Name	North_East_England	Local authority district(s)	Darlington; County Durham	2021-05-24	2021-05-30	70.2705	69.1292	71.4157
4407	swab positivity	CIS	J06000105	Region_Name	North_East_England	Local authority district(s)	Darlington; County Durham	2021-08-02	2021-08-08	2.37078	1.89701	2.94024
4408	antibody100 positivity	CIS	J06000105	Region_Name	North_East_England	Local authority district(s)	Darlington; County Durham	2021-12-20	2021-12-26	86.1722	85.1332	87.1961
4409	swab positivity	CIS	J06000105	Region_Name	North_East_England	Local authority district(s)	Darlington; County Durham	2021-11-08	2021-11-14	1.32774	1.04395	1.6832
4410	antibody100 positivity	CIS	J06000105	Region_Name	North_East_England	Local authority district(s)	Darlington; County Durham	2022-02-07	2022-02-13	90.5818	89.6699	91.4822
4411	antibody100 positivity	CIS	J06000105	Region_Name	North_East_England	Local authority district(s)	Darlington; County Durham	2022-01-24	2022-01-30	89.8399	88.982	90.7014
4412	antibody100 positivity	CIS	J06000105	Region_Name	North_East_England	Local authority district(s)	Darlington; County Durham	2022-01-03	2022-01-09	90.4028	89.7976	91.0259
4413	antibody23 positivity	CIS	J06000105	Region_Name	North_East_England	Local authority district(s)	Darlington; County Durham	2021-12-13	2021-12-19	93.8078	92.9978	94.5143
4414	antibody447 positivity	CIS	J06000105	Region_Name	North_East_England	Local authority district(s)	Darlington; County Durham	2022-03-21	2022-03-27	73.9133	72.5222	75.2375
4415	antibody447 positivity	CIS	J06000105	Region_Name	North_East_England	Local authority district(s)	Darlington; County Durham	2021-02-08	2021-02-14	0.451473	0.298655	0.701085
4416	antibody100 positivity	CIS	J06000105	Region_Name	North_East_England	Local authority district(s)	Darlington; County Durham	2021-01-11	2021-01-17	5.65361	4.54438	6.9807
4417	swab positivity	CIS	J06000105	Region_Name	North_East_England	Local authority district(s)	Darlington; County Durham	2022-04-25	2022-05-01	3.75522	3.00472	4.67985
4418	antibody447 positivity	CIS	J06000105	Region_Name	North_East_England	Local authority district(s)	Darlington; County Durham	2021-09-27	2021-10-03	24.414	23.1848	25.7158
4419	antibody447 positivity	CIS	J06000105	Region_Name	North_East_England	Local authority district(s)	Darlington; County Durham	2022-04-11	2022-04-17	75.7769	74.1143	77.4616
4420	antibody100 positivity	CIS	J06000105	Region_Name	North_East_England	Local authority district(s)	Darlington; County Durham	2021-09-27	2021-10-03	55.845	54.4447	57.2817
4421	antibody23 positivity	CIS	J06000105	Region_Name	North_East_England	Local authority district(s)	Darlington; County Durham	2022-04-18	2022-04-24	98.4591	97.5068	99.073
4422	antibody447 positivity	CIS	J06000105	Region_Name	North_East_England	Local authority district(s)	Darlington; County Durham	2021-11-01	2021-11-07	27.6951	26.2366	29.1205
4423	swab positivity	CIS	J06000105	Region_Name	North_East_England	Local authority district(s)	Darlington; County Durham	2021-01-18	2021-01-24	1.85716	1.49542	2.29607
4424	antibody23 positivity	CIS	J06000105	Region_Name	North_East_England	Local authority district(s)	Darlington; County Durham	2021-08-16	2021-08-22	87.3445	86.6025	88.1368
4425	antibody447 positivity	CIS	J06000105	Region_Name	North_East_England	Local authority district(s)	Darlington; County Durham	2021-11-08	2021-11-14	31.8846	30.3995	33.3891
4426	swab positivity	CIS	J06000105	Region_Name	North_East_England	Local authority district(s)	Darlington; County Durham	2022-04-11	2022-04-17	6.40546	5.53391	7.39709
4427	swab positivity	CIS	J06000105	Region_Name	North_East_England	Local authority district(s)	Darlington; County Durham	2021-08-23	2021-08-29	2.1666	1.73936	2.72403
4428	antibody23 positivity	CIS	J06000105	Region_Name	North_East_England	Local authority district(s)	Darlington; County Durham	2021-01-11	2021-01-17	10.475	8.91625	12.2883
4429	antibody23 positivity	CIS	J06000105	Region_Name	North_East_England	Local authority district(s)	Darlington; County Durham	2021-09-27	2021-10-03	87.2071	86.2191	88.1789
4430	antibody447 positivity	CIS	J06000105	Region_Name	North_East_England	Local authority district(s)	Darlington; County Durham	2021-02-01	2021-02-07	0.58179	0.374639	0.910372
4431	swab positivity	CIS	J06000105	Region_Name	North_East_England	Local authority district(s)	Darlington; County Durham	2021-08-30	2021-09-05	2.06631	1.65795	2.58285
4432	swab positivity	CIS	J06000105	Region_Name	North_East_England	Local authority district(s)	Darlington; County Durham	2021-06-21	2021-06-27	0.888455	0.631011	1.24929
4433	antibody447 positivity	CIS	J06000105	Region_Name	North_East_England	Local authority district(s)	Darlington; County Durham	2020-12-07	2020-12-13	0.0295183	0.00916251	0.0964393
4434	swab positivity	CIS	J06000105	Region_Name	North_East_England	Local authority district(s)	Darlington; County Durham	2021-05-24	2021-05-30	0.204151	0.126209	0.330057
4435	antibody100 positivity	CIS	J06000105	Region_Name	North_East_England	Local authority district(s)	Darlington; County Durham	2021-08-23	2021-08-29	59.8945	58.4989	61.294
4436	antibody100 positivity	CIS	J06000105	Region_Name	North_East_England	Local authority district(s)	Darlington; County Durham	2022-05-02	2022-05-08	94.8829	93.164	96.2889
4437	antibody100 positivity	CIS	J06000105	Region_Name	North_East_England	Local authority district(s)	Darlington; County Durham	2021-08-02	2021-08-08	55.8122	54.4682	57.1858
4438	antibody23 positivity	CIS	J06000105	Region_Name	North_East_England	Local authority district(s)	Darlington; County Durham	2021-03-15	2021-03-21	41.3065	39.3446	43.2559
4439	antibody23 positivity	CIS	J06000105	Region_Name	North_East_England	Local authority district(s)	Darlington; County Durham	2021-12-20	2021-12-26	94.4476	93.5615	95.3095
4440	antibody100 positivity	CIS	J06000105	Region_Name	North_East_England	Local authority district(s)	Darlington; County Durham	2021-11-01	2021-11-07	62.757	61.3196	64.2241
4441	antibody447 positivity	CIS	J06000106	Region_Name	North_East_England	Local authority district(s)	Hartlepool; Middlesbrough; Redcar and Cleveland; Stockton-on-Tees	2022-01-24	2022-01-30	60.5286	58.8856	62.16
4442	swab positivity	CIS	J06000106	Region_Name	North_East_England	Local authority district(s)	Hartlepool; Middlesbrough; Redcar and Cleveland; Stockton-on-Tees	2022-01-17	2022-01-23	7.21968	6.28739	8.2602
4443	antibody100 positivity	CIS	J06000106	Region_Name	North_East_England	Local authority district(s)	Hartlepool; Middlesbrough; Redcar and Cleveland; Stockton-on-Tees	2021-08-02	2021-08-08	53.0039	51.4032	54.5389
4444	antibody23 positivity	CIS	J06000106	Region_Name	North_East_England	Local authority district(s)	Hartlepool; Middlesbrough; Redcar and Cleveland; Stockton-on-Tees	2020-12-21	2020-12-27	9.87529	7.79268	12.5747
4445	antibody23 positivity	CIS	J06000106	Region_Name	North_East_England	Local authority district(s)	Hartlepool; Middlesbrough; Redcar and Cleveland; Stockton-on-Tees	2021-03-08	2021-03-14	42.2796	40.3593	44.3167
4446	swab positivity	CIS	J06000106	Region_Name	North_East_England	Local authority district(s)	Hartlepool; Middlesbrough; Redcar and Cleveland; Stockton-on-Tees	2022-03-14	2022-03-20	4.63061	3.9402	5.45751
4447	antibody23 positivity	CIS	J06000106	Region_Name	North_East_England	Local authority district(s)	Hartlepool; Middlesbrough; Redcar and Cleveland; Stockton-on-Tees	2021-12-06	2021-12-12	90.7999	89.7685	91.8378
4448	antibody23 positivity	CIS	J06000106	Region_Name	North_East_England	Local authority district(s)	Hartlepool; Middlesbrough; Redcar and Cleveland; Stockton-on-Tees	2022-02-28	2022-03-06	97.7576	96.6484	98.531
4449	antibody23 positivity	CIS	J06000106	Region_Name	North_East_England	Local authority district(s)	Hartlepool; Middlesbrough; Redcar and Cleveland; Stockton-on-Tees	2021-07-05	2021-07-11	82.2497	81.3779	83.1238
4450	antibody447 positivity	CIS	J06000106	Region_Name	North_East_England	Local authority district(s)	Hartlepool; Middlesbrough; Redcar and Cleveland; Stockton-on-Tees	2021-12-13	2021-12-19	48.6011	46.8079	50.3042
4451	swab positivity	CIS	J06000106	Region_Name	North_East_England	Local authority district(s)	Hartlepool; Middlesbrough; Redcar and Cleveland; Stockton-on-Tees	2021-03-08	2021-03-14	0.323598	0.212643	0.49479
4452	antibody447 positivity	CIS	J06000106	Region_Name	North_East_England	Local authority district(s)	Hartlepool; Middlesbrough; Redcar and Cleveland; Stockton-on-Tees	2021-07-05	2021-07-11	20.2603	18.8469	21.6607
4453	antibody447 positivity	CIS	J06000106	Region_Name	North_East_England	Local authority district(s)	Hartlepool; Middlesbrough; Redcar and Cleveland; Stockton-on-Tees	2021-11-22	2021-11-28	39.6506	37.825	41.4448
4454	antibody447 positivity	CIS	J06000106	Region_Name	North_East_England	Local authority district(s)	Hartlepool; Middlesbrough; Redcar and Cleveland; Stockton-on-Tees	2021-09-06	2021-09-12	13.5476	12.4759	14.6858
4455	swab positivity	CIS	J06000106	Region_Name	North_East_England	Local authority district(s)	Hartlepool; Middlesbrough; Redcar and Cleveland; Stockton-on-Tees	2021-12-27	2022-01-02	8.14153	6.94219	9.53047
4456	swab positivity	CIS	J06000106	Region_Name	North_East_England	Local authority district(s)	Hartlepool; Middlesbrough; Redcar and Cleveland; Stockton-on-Tees	2021-07-05	2021-07-11	1.74134	1.24775	2.43984
4457	antibody447 positivity	CIS	J06000106	Region_Name	North_East_England	Local authority district(s)	Hartlepool; Middlesbrough; Redcar and Cleveland; Stockton-on-Tees	2021-12-27	2022-01-02	63.8478	62.2171	65.3735
4458	swab positivity	CIS	J06000106	Region_Name	North_East_England	Local authority district(s)	Hartlepool; Middlesbrough; Redcar and Cleveland; Stockton-on-Tees	2021-06-21	2021-06-27	0.734421	0.480323	1.10833
4459	antibody447 positivity	CIS	J06000106	Region_Name	North_East_England	Local authority district(s)	Hartlepool; Middlesbrough; Redcar and Cleveland; Stockton-on-Tees	2021-04-05	2021-04-11	10.7002	9.42553	12.037
4460	antibody23 positivity	CIS	J06000106	Region_Name	North_East_England	Local authority district(s)	Hartlepool; Middlesbrough; Redcar and Cleveland; Stockton-on-Tees	2020-12-28	2021-01-03	10.4109	8.48416	12.802
4461	antibody100 positivity	CIS	J06000106	Region_Name	North_East_England	Local authority district(s)	Hartlepool; Middlesbrough; Redcar and Cleveland; Stockton-on-Tees	2021-04-05	2021-04-11	25.8295	24.1642	27.548
4462	antibody23 positivity	CIS	J06000106	Region_Name	North_East_England	Local authority district(s)	Hartlepool; Middlesbrough; Redcar and Cleveland; Stockton-on-Tees	2021-12-20	2021-12-26	92.7666	91.6265	93.9401
4463	antibody447 positivity	CIS	J06000106	Region_Name	North_East_England	Local authority district(s)	Hartlepool; Middlesbrough; Redcar and Cleveland; Stockton-on-Tees	2021-01-25	2021-01-31	0.253342	0.135354	0.473921
4464	antibody23 positivity	CIS	J06000106	Region_Name	North_East_England	Local authority district(s)	Hartlepool; Middlesbrough; Redcar and Cleveland; Stockton-on-Tees	2021-01-04	2021-01-10	13.5056	11.4726	15.9296
4465	swab positivity	CIS	J06000106	Region_Name	North_East_England	Local authority district(s)	Hartlepool; Middlesbrough; Redcar and Cleveland; Stockton-on-Tees	2022-03-21	2022-03-27	5.72731	4.92934	6.71268
4466	antibody23 positivity	CIS	J06000106	Region_Name	North_East_England	Local authority district(s)	Hartlepool; Middlesbrough; Redcar and Cleveland; Stockton-on-Tees	2021-07-26	2021-08-01	85.2986	84.4121	86.1883
4467	antibody23 positivity	CIS	J06000106	Region_Name	North_East_England	Local authority district(s)	Hartlepool; Middlesbrough; Redcar and Cleveland; Stockton-on-Tees	2021-11-08	2021-11-14	87.9074	86.5924	89.1001
4468	swab positivity	CIS	J06000106	Region_Name	North_East_England	Local authority district(s)	Hartlepool; Middlesbrough; Redcar and Cleveland; Stockton-on-Tees	2021-12-06	2021-12-12	2.11835	1.69095	2.66058
4469	swab positivity	CIS	J06000106	Region_Name	North_East_England	Local authority district(s)	Hartlepool; Middlesbrough; Redcar and Cleveland; Stockton-on-Tees	2021-06-07	2021-06-13	0.246324	0.146547	0.415051
4470	antibody23 positivity	CIS	J06000106	Region_Name	North_East_England	Local authority district(s)	Hartlepool; Middlesbrough; Redcar and Cleveland; Stockton-on-Tees	2021-03-01	2021-03-07	38.2962	36.3624	40.3268
4471	swab positivity	CIS	J06000106	Region_Name	North_East_England	Local authority district(s)	Hartlepool; Middlesbrough; Redcar and Cleveland; Stockton-on-Tees	2020-12-28	2021-01-03	2.32987	1.83284	3.00701
4472	antibody23 positivity	CIS	J06000106	Region_Name	North_East_England	Local authority district(s)	Hartlepool; Middlesbrough; Redcar and Cleveland; Stockton-on-Tees	2022-01-31	2022-02-06	95.5877	94.3514	96.6442
4473	swab positivity	CIS	J06000106	Region_Name	North_East_England	Local authority district(s)	Hartlepool; Middlesbrough; Redcar and Cleveland; Stockton-on-Tees	2021-12-13	2021-12-19	3.4502	2.80495	4.22313
4474	antibody100 positivity	CIS	J06000106	Region_Name	North_East_England	Local authority district(s)	Hartlepool; Middlesbrough; Redcar and Cleveland; Stockton-on-Tees	2021-12-13	2021-12-19	81.575	80.3162	82.7881
4475	antibody100 positivity	CIS	J06000106	Region_Name	North_East_England	Local authority district(s)	Hartlepool; Middlesbrough; Redcar and Cleveland; Stockton-on-Tees	2020-12-21	2020-12-27	5.1454	3.77634	7.05463
4476	antibody100 positivity	CIS	J06000106	Region_Name	North_East_England	Local authority district(s)	Hartlepool; Middlesbrough; Redcar and Cleveland; Stockton-on-Tees	2022-01-17	2022-01-23	88.9209	87.9017	89.9691
4477	antibody447 positivity	CIS	J06000106	Region_Name	North_East_England	Local authority district(s)	Hartlepool; Middlesbrough; Redcar and Cleveland; Stockton-on-Tees	2021-08-02	2021-08-08	20.7444	19.2454	22.2834
4478	antibody100 positivity	CIS	J06000106	Region_Name	North_East_England	Local authority district(s)	Hartlepool; Middlesbrough; Redcar and Cleveland; Stockton-on-Tees	2021-01-18	2021-01-24	8.39947	6.91341	10.2104
4479	swab positivity	CIS	J06000106	Region_Name	North_East_England	Local authority district(s)	Hartlepool; Middlesbrough; Redcar and Cleveland; Stockton-on-Tees	2021-12-20	2021-12-26	5.12594	4.26053	6.16424
4480	antibody447 positivity	CIS	J06000106	Region_Name	North_East_England	Local authority district(s)	Hartlepool; Middlesbrough; Redcar and Cleveland; Stockton-on-Tees	2021-05-17	2021-05-23	20.3193	18.9076	21.7898
4481	antibody447 positivity	CIS	J06000106	Region_Name	North_East_England	Local authority district(s)	Hartlepool; Middlesbrough; Redcar and Cleveland; Stockton-on-Tees	2022-02-21	2022-02-27	61.2452	59.499	62.9018
4482	antibody23 positivity	CIS	J06000106	Region_Name	North_East_England	Local authority district(s)	Hartlepool; Middlesbrough; Redcar and Cleveland; Stockton-on-Tees	2021-10-18	2021-10-24	87.6484	86.3997	88.8228
4483	swab positivity	CIS	J06000106	Region_Name	North_East_England	Local authority district(s)	Hartlepool; Middlesbrough; Redcar and Cleveland; Stockton-on-Tees	2022-01-24	2022-01-30	6.97036	6.05029	8.02336
4484	antibody100 positivity	CIS	J06000106	Region_Name	North_East_England	Local authority district(s)	Hartlepool; Middlesbrough; Redcar and Cleveland; Stockton-on-Tees	2021-12-06	2021-12-12	76.606	75.1446	77.981
4485	antibody447 positivity	CIS	J06000106	Region_Name	North_East_England	Local authority district(s)	Hartlepool; Middlesbrough; Redcar and Cleveland; Stockton-on-Tees	2021-12-20	2021-12-26	53.9634	52.1211	55.7376
4486	antibody447 positivity	CIS	J06000106	Region_Name	North_East_England	Local authority district(s)	Hartlepool; Middlesbrough; Redcar and Cleveland; Stockton-on-Tees	2021-06-07	2021-06-13	20.864	19.4528	22.3051
4487	swab positivity	CIS	J06000106	Region_Name	North_East_England	Local authority district(s)	Hartlepool; Middlesbrough; Redcar and Cleveland; Stockton-on-Tees	2022-01-31	2022-02-06	6.17252	5.3033	7.17019
4488	antibody23 positivity	CIS	J06000106	Region_Name	North_East_England	Local authority district(s)	Hartlepool; Middlesbrough; Redcar and Cleveland; Stockton-on-Tees	2021-05-03	2021-05-09	64.6649	63.4381	65.897
4489	swab positivity	CIS	J06000106	Region_Name	North_East_England	Local authority district(s)	Hartlepool; Middlesbrough; Redcar and Cleveland; Stockton-on-Tees	2022-03-28	2022-04-03	6.07764	5.23317	7.11231
4490	swab positivity	CIS	J06000106	Region_Name	North_East_England	Local authority district(s)	Hartlepool; Middlesbrough; Redcar and Cleveland; Stockton-on-Tees	2022-04-04	2022-04-10	5.96132	5.09791	6.98977
4491	antibody23 positivity	CIS	J06000106	Region_Name	North_East_England	Local authority district(s)	Hartlepool; Middlesbrough; Redcar and Cleveland; Stockton-on-Tees	2022-05-02	2022-05-08	99.1875	97.964	99.6926
4492	swab positivity	CIS	J06000106	Region_Name	North_East_England	Local authority district(s)	Hartlepool; Middlesbrough; Redcar and Cleveland; Stockton-on-Tees	2021-10-11	2021-10-17	1.874	1.44407	2.42126
4493	antibody23 positivity	CIS	J06000106	Region_Name	North_East_England	Local authority district(s)	Hartlepool; Middlesbrough; Redcar and Cleveland; Stockton-on-Tees	2022-03-28	2022-04-03	98.0605	96.8993	98.8155
4494	swab positivity	CIS	J06000106	Region_Name	North_East_England	Local authority district(s)	Hartlepool; Middlesbrough; Redcar and Cleveland; Stockton-on-Tees	2021-06-14	2021-06-20	0.278747	0.171402	0.448951
4495	antibody23 positivity	CIS	J06000106	Region_Name	North_East_England	Local authority district(s)	Hartlepool; Middlesbrough; Redcar and Cleveland; Stockton-on-Tees	2022-01-17	2022-01-23	95.3991	94.2294	96.4141
4496	swab positivity	CIS	J06000106	Region_Name	North_East_England	Local authority district(s)	Hartlepool; Middlesbrough; Redcar and Cleveland; Stockton-on-Tees	2021-10-25	2021-10-31	2.00826	1.54352	2.61261
4497	antibody447 positivity	CIS	J06000106	Region_Name	North_East_England	Local authority district(s)	Hartlepool; Middlesbrough; Redcar and Cleveland; Stockton-on-Tees	2021-11-29	2021-12-05	33.4379	31.6429	35.2074
4498	antibody100 positivity	CIS	J06000106	Region_Name	North_East_England	Local authority district(s)	Hartlepool; Middlesbrough; Redcar and Cleveland; Stockton-on-Tees	2021-11-22	2021-11-28	68.7693	67.2054	70.3359
4499	antibody23 positivity	CIS	J06000106	Region_Name	North_East_England	Local authority district(s)	Hartlepool; Middlesbrough; Redcar and Cleveland; Stockton-on-Tees	2022-02-14	2022-02-20	96.286	95.048	97.3213
4500	antibody100 positivity	CIS	J06000106	Region_Name	North_East_England	Local authority district(s)	Hartlepool; Middlesbrough; Redcar and Cleveland; Stockton-on-Tees	2022-03-14	2022-03-20	93.3764	92.1786	94.5069
4501	swab positivity	CIS	J06000106	Region_Name	North_East_England	Local authority district(s)	Hartlepool; Middlesbrough; Redcar and Cleveland; Stockton-on-Tees	2021-05-17	2021-05-23	0.0984178	0.0537547	0.18079
4502	antibody100 positivity	CIS	J06000106	Region_Name	North_East_England	Local authority district(s)	Hartlepool; Middlesbrough; Redcar and Cleveland; Stockton-on-Tees	2021-12-20	2021-12-26	84.4886	83.2501	85.6998
4503	antibody447 positivity	CIS	J06000106	Region_Name	North_East_England	Local authority district(s)	Hartlepool; Middlesbrough; Redcar and Cleveland; Stockton-on-Tees	2022-01-17	2022-01-23	60.3442	58.7062	61.956
4504	swab positivity	CIS	J06000106	Region_Name	North_East_England	Local authority district(s)	Hartlepool; Middlesbrough; Redcar and Cleveland; Stockton-on-Tees	2021-05-24	2021-05-30	0.148543	0.0835926	0.259195
4505	antibody100 positivity	CIS	J06000106	Region_Name	North_East_England	Local authority district(s)	Hartlepool; Middlesbrough; Redcar and Cleveland; Stockton-on-Tees	2022-05-02	2022-05-08	94.7094	92.5043	96.4348
4506	antibody23 positivity	CIS	J06000106	Region_Name	North_East_England	Local authority district(s)	Hartlepool; Middlesbrough; Redcar and Cleveland; Stockton-on-Tees	2020-12-07	2020-12-13	8.72277	6.66924	11.3925
4507	antibody100 positivity	CIS	J06000106	Region_Name	North_East_England	Local authority district(s)	Hartlepool; Middlesbrough; Redcar and Cleveland; Stockton-on-Tees	2021-07-05	2021-07-11	55.9085	54.435	57.3815
4508	antibody100 positivity	CIS	J06000106	Region_Name	North_East_England	Local authority district(s)	Hartlepool; Middlesbrough; Redcar and Cleveland; Stockton-on-Tees	2022-02-21	2022-02-27	89.5167	88.3367	90.7429
4509	antibody447 positivity	CIS	J06000106	Region_Name	North_East_England	Local authority district(s)	Hartlepool; Middlesbrough; Redcar and Cleveland; Stockton-on-Tees	2021-03-01	2021-03-07	4.81839	3.79715	6.08318
4510	antibody447 positivity	CIS	J06000106	Region_Name	North_East_England	Local authority district(s)	Hartlepool; Middlesbrough; Redcar and Cleveland; Stockton-on-Tees	2022-03-21	2022-03-27	72.4083	70.8583	73.9349
4511	antibody100 positivity	CIS	J06000106	Region_Name	North_East_England	Local authority district(s)	Hartlepool; Middlesbrough; Redcar and Cleveland; Stockton-on-Tees	2022-02-14	2022-02-20	90.2989	89.1195	91.4422
4512	antibody447 positivity	CIS	J06000106	Region_Name	North_East_England	Local authority district(s)	Hartlepool; Middlesbrough; Redcar and Cleveland; Stockton-on-Tees	2021-01-04	2021-01-10	0.134543	0.0615043	0.295016
4513	antibody100 positivity	CIS	J06000106	Region_Name	North_East_England	Local authority district(s)	Hartlepool; Middlesbrough; Redcar and Cleveland; Stockton-on-Tees	2022-01-10	2022-01-16	89.4348	88.6305	90.2452
4514	antibody447 positivity	CIS	J06000106	Region_Name	North_East_England	Local authority district(s)	Hartlepool; Middlesbrough; Redcar and Cleveland; Stockton-on-Tees	2021-03-15	2021-03-21	8.64209	7.16434	10.2898
4515	antibody447 positivity	CIS	J06000106	Region_Name	North_East_England	Local authority district(s)	Hartlepool; Middlesbrough; Redcar and Cleveland; Stockton-on-Tees	2022-03-28	2022-04-03	72.5807	70.8778	74.2032
4516	antibody23 positivity	CIS	J06000106	Region_Name	North_East_England	Local authority district(s)	Hartlepool; Middlesbrough; Redcar and Cleveland; Stockton-on-Tees	2021-10-25	2021-10-31	87.9222	86.6651	89.1115
4517	antibody100 positivity	CIS	J06000106	Region_Name	North_East_England	Local authority district(s)	Hartlepool; Middlesbrough; Redcar and Cleveland; Stockton-on-Tees	2021-12-27	2022-01-02	87.2525	86.4117	88.1647
4518	antibody100 positivity	CIS	J06000106	Region_Name	North_East_England	Local authority district(s)	Hartlepool; Middlesbrough; Redcar and Cleveland; Stockton-on-Tees	2021-06-28	2021-07-04	54.9828	53.5158	56.4311
4519	swab positivity	CIS	J06000106	Region_Name	North_East_England	Local authority district(s)	Hartlepool; Middlesbrough; Redcar and Cleveland; Stockton-on-Tees	2021-04-05	2021-04-11	0.179522	0.104321	0.313186
4520	swab positivity	CIS	J06000106	Region_Name	North_East_England	Local authority district(s)	Hartlepool; Middlesbrough; Redcar and Cleveland; Stockton-on-Tees	2020-12-07	2020-12-13	0.868429	0.550551	1.36837
4521	antibody447 positivity	CIS	J06000106	Region_Name	North_East_England	Local authority district(s)	Hartlepool; Middlesbrough; Redcar and Cleveland; Stockton-on-Tees	2022-02-14	2022-02-20	60.8779	59.1199	62.5333
4522	antibody23 positivity	CIS	J06000106	Region_Name	North_East_England	Local authority district(s)	Hartlepool; Middlesbrough; Redcar and Cleveland; Stockton-on-Tees	2022-04-04	2022-04-10	97.672	96.354	98.5833
4523	swab positivity	CIS	J06000106	Region_Name	North_East_England	Local authority district(s)	Hartlepool; Middlesbrough; Redcar and Cleveland; Stockton-on-Tees	2021-01-04	2021-01-10	2.27582	1.81678	2.86222
4524	swab positivity	CIS	J06000106	Region_Name	North_East_England	Local authority district(s)	Hartlepool; Middlesbrough; Redcar and Cleveland; Stockton-on-Tees	2021-01-11	2021-01-17	2.42756	1.93859	3.02088
4525	antibody100 positivity	CIS	J06000106	Region_Name	North_East_England	Local authority district(s)	Hartlepool; Middlesbrough; Redcar and Cleveland; Stockton-on-Tees	2021-11-01	2021-11-07	60.7469	59.0009	62.5076
4526	antibody23 positivity	CIS	J06000106	Region_Name	North_East_England	Local authority district(s)	Hartlepool; Middlesbrough; Redcar and Cleveland; Stockton-on-Tees	2022-03-21	2022-03-27	96.6062	95.1407	97.7403
4527	swab positivity	CIS	J06000106	Region_Name	North_East_England	Local authority district(s)	Hartlepool; Middlesbrough; Redcar and Cleveland; Stockton-on-Tees	2021-03-01	2021-03-07	0.434022	0.2918	0.639845
4528	antibody100 positivity	CIS	J06000106	Region_Name	North_East_England	Local authority district(s)	Hartlepool; Middlesbrough; Redcar and Cleveland; Stockton-on-Tees	2021-03-01	2021-03-07	18.4217	16.7301	20.3514
4529	antibody23 positivity	CIS	J06000106	Region_Name	North_East_England	Local authority district(s)	Hartlepool; Middlesbrough; Redcar and Cleveland; Stockton-on-Tees	2021-12-27	2022-01-02	92.2861	91.278	93.3321
4530	swab positivity	CIS	J06000106	Region_Name	North_East_England	Local authority district(s)	Hartlepool; Middlesbrough; Redcar and Cleveland; Stockton-on-Tees	2021-09-27	2021-10-03	1.64452	1.26023	2.14119
4531	antibody23 positivity	CIS	J06000106	Region_Name	North_East_England	Local authority district(s)	Hartlepool; Middlesbrough; Redcar and Cleveland; Stockton-on-Tees	2021-12-13	2021-12-19	92.101	91.0646	93.1232
4532	antibody447 positivity	CIS	J06000106	Region_Name	North_East_England	Local authority district(s)	Hartlepool; Middlesbrough; Redcar and Cleveland; Stockton-on-Tees	2021-01-11	2021-01-17	0.131235	0.0618249	0.272886
4533	antibody100 positivity	CIS	J06000106	Region_Name	North_East_England	Local authority district(s)	Hartlepool; Middlesbrough; Redcar and Cleveland; Stockton-on-Tees	2021-08-09	2021-08-15	56.0531	54.4683	57.6111
4534	antibody100 positivity	CIS	J06000106	Region_Name	North_East_England	Local authority district(s)	Hartlepool; Middlesbrough; Redcar and Cleveland; Stockton-on-Tees	2022-03-28	2022-04-03	92.6554	91.3287	93.949
4535	antibody100 positivity	CIS	J06000106	Region_Name	North_East_England	Local authority district(s)	Hartlepool; Middlesbrough; Redcar and Cleveland; Stockton-on-Tees	2020-12-28	2021-01-03	5.33603	4.0269	7.07088
4536	antibody447 positivity	CIS	J06000106	Region_Name	North_East_England	Local authority district(s)	Hartlepool; Middlesbrough; Redcar and Cleveland; Stockton-on-Tees	2021-02-01	2021-02-07	0.981335	0.639814	1.508
4537	antibody100 positivity	CIS	J06000106	Region_Name	North_East_England	Local authority district(s)	Hartlepool; Middlesbrough; Redcar and Cleveland; Stockton-on-Tees	2021-05-10	2021-05-16	38.8183	37.3667	40.3175
4538	swab positivity	CIS	J06000106	Region_Name	North_East_England	Local authority district(s)	Hartlepool; Middlesbrough; Redcar and Cleveland; Stockton-on-Tees	2022-05-02	2022-05-08	2.6431	1.77473	3.94159
4539	antibody447 positivity	CIS	J06000106	Region_Name	North_East_England	Local authority district(s)	Hartlepool; Middlesbrough; Redcar and Cleveland; Stockton-on-Tees	2021-05-24	2021-05-30	19.4298	18.0823	20.8425
4540	antibody447 positivity	CIS	J06000106	Region_Name	North_East_England	Local authority district(s)	Hartlepool; Middlesbrough; Redcar and Cleveland; Stockton-on-Tees	2021-02-15	2021-02-21	1.08909	0.754846	1.55775
4541	antibody23 positivity	CIS	J06000106	Region_Name	North_East_England	Local authority district(s)	Hartlepool; Middlesbrough; Redcar and Cleveland; Stockton-on-Tees	2021-03-15	2021-03-21	42.9687	40.9631	45.0999
4542	swab positivity	CIS	J06000106	Region_Name	North_East_England	Local authority district(s)	Hartlepool; Middlesbrough; Redcar and Cleveland; Stockton-on-Tees	2020-12-21	2020-12-27	1.85884	1.39437	2.48861
4543	swab positivity	CIS	J06000106	Region_Name	North_East_England	Local authority district(s)	Hartlepool; Middlesbrough; Redcar and Cleveland; Stockton-on-Tees	2022-03-07	2022-03-13	3.52447	2.96898	4.19068
4544	antibody447 positivity	CIS	J06000106	Region_Name	North_East_England	Local authority district(s)	Hartlepool; Middlesbrough; Redcar and Cleveland; Stockton-on-Tees	2021-07-19	2021-07-25	21.7516	20.2555	23.2553
4545	antibody23 positivity	CIS	J06000106	Region_Name	North_East_England	Local authority district(s)	Hartlepool; Middlesbrough; Redcar and Cleveland; Stockton-on-Tees	2021-06-07	2021-06-13	74.0964	73.124	75.0909
4546	antibody100 positivity	CIS	J06000106	Region_Name	North_East_England	Local authority district(s)	Hartlepool; Middlesbrough; Redcar and Cleveland; Stockton-on-Tees	2022-01-24	2022-01-30	88.497	87.4549	89.5802
4547	antibody100 positivity	CIS	J06000106	Region_Name	North_East_England	Local authority district(s)	Hartlepool; Middlesbrough; Redcar and Cleveland; Stockton-on-Tees	2021-01-11	2021-01-17	8.28375	6.73557	10.2272
4548	antibody23 positivity	CIS	J06000106	Region_Name	North_East_England	Local authority district(s)	Hartlepool; Middlesbrough; Redcar and Cleveland; Stockton-on-Tees	2022-04-18	2022-04-24	97.3364	95.7782	98.4277
4549	antibody447 positivity	CIS	J06000106	Region_Name	North_East_England	Local authority district(s)	Hartlepool; Middlesbrough; Redcar and Cleveland; Stockton-on-Tees	2022-02-28	2022-03-06	76.0426	74.7574	77.3196
4550	antibody23 positivity	CIS	J06000106	Region_Name	North_East_England	Local authority district(s)	Hartlepool; Middlesbrough; Redcar and Cleveland; Stockton-on-Tees	2022-01-24	2022-01-30	95.3669	94.0711	96.4804
4551	antibody447 positivity	CIS	J06000106	Region_Name	North_East_England	Local authority district(s)	Hartlepool; Middlesbrough; Redcar and Cleveland; Stockton-on-Tees	2022-03-07	2022-03-13	76.7846	75.3966	78.1169
4552	antibody23 positivity	CIS	J06000106	Region_Name	North_East_England	Local authority district(s)	Hartlepool; Middlesbrough; Redcar and Cleveland; Stockton-on-Tees	2021-05-10	2021-05-16	66.0529	64.756	67.3512
4553	antibody23 positivity	CIS	J06000106	Region_Name	North_East_England	Local authority district(s)	Hartlepool; Middlesbrough; Redcar and Cleveland; Stockton-on-Tees	2022-03-14	2022-03-20	97.2789	95.9923	98.1965
4554	antibody447 positivity	CIS	J06000106	Region_Name	North_East_England	Local authority district(s)	Hartlepool; Middlesbrough; Redcar and Cleveland; Stockton-on-Tees	2022-05-02	2022-05-08	66.868	63.0079	70.2909
4555	swab positivity	CIS	J06000106	Region_Name	North_East_England	Local authority district(s)	Hartlepool; Middlesbrough; Redcar and Cleveland; Stockton-on-Tees	2021-08-09	2021-08-15	2.22851	1.69672	2.94111
4556	swab positivity	CIS	J06000106	Region_Name	North_East_England	Local authority district(s)	Hartlepool; Middlesbrough; Redcar and Cleveland; Stockton-on-Tees	2021-03-29	2021-04-04	0.320421	0.1916	0.536318
4557	antibody447 positivity	CIS	J06000106	Region_Name	North_East_England	Local authority district(s)	Hartlepool; Middlesbrough; Redcar and Cleveland; Stockton-on-Tees	2021-12-06	2021-12-12	44.6793	42.8313	46.4931
4558	antibody23 positivity	CIS	J06000106	Region_Name	North_East_England	Local authority district(s)	Hartlepool; Middlesbrough; Redcar and Cleveland; Stockton-on-Tees	2020-12-14	2020-12-20	9.35816	7.30725	11.932
4559	antibody100 positivity	CIS	J06000106	Region_Name	North_East_England	Local authority district(s)	Hartlepool; Middlesbrough; Redcar and Cleveland; Stockton-on-Tees	2021-08-16	2021-08-22	55.9922	54.3673	57.5924
4560	antibody447 positivity	CIS	J06000106	Region_Name	North_East_England	Local authority district(s)	Hartlepool; Middlesbrough; Redcar and Cleveland; Stockton-on-Tees	2020-12-28	2021-01-03	0.126252	0.0546199	0.295248
4561	swab positivity	CIS	J06000106	Region_Name	North_East_England	Local authority district(s)	Hartlepool; Middlesbrough; Redcar and Cleveland; Stockton-on-Tees	2021-09-20	2021-09-26	1.4423	1.09518	1.89379
4562	antibody447 positivity	CIS	J06000106	Region_Name	North_East_England	Local authority district(s)	Hartlepool; Middlesbrough; Redcar and Cleveland; Stockton-on-Tees	2021-10-25	2021-10-31	24.3851	22.816	25.9554
4563	antibody23 positivity	CIS	J06000106	Region_Name	North_East_England	Local authority district(s)	Hartlepool; Middlesbrough; Redcar and Cleveland; Stockton-on-Tees	2021-06-28	2021-07-04	80.0733	79.1287	81.0328
4564	antibody447 positivity	CIS	J06000106	Region_Name	North_East_England	Local authority district(s)	Hartlepool; Middlesbrough; Redcar and Cleveland; Stockton-on-Tees	2021-04-26	2021-05-02	15.1575	13.8518	16.501
4565	swab positivity	CIS	J06000106	Region_Name	North_East_England	Local authority district(s)	Hartlepool; Middlesbrough; Redcar and Cleveland; Stockton-on-Tees	2021-11-08	2021-11-14	1.46136	1.1177	1.89903
4566	antibody447 positivity	CIS	J06000106	Region_Name	North_East_England	Local authority district(s)	Hartlepool; Middlesbrough; Redcar and Cleveland; Stockton-on-Tees	2021-08-23	2021-08-29	17.1342	15.8761	18.4534
4567	antibody100 positivity	CIS	J06000106	Region_Name	North_East_England	Local authority district(s)	Hartlepool; Middlesbrough; Redcar and Cleveland; Stockton-on-Tees	2021-01-25	2021-01-31	10.3668	8.73741	12.3149
4568	antibody100 positivity	CIS	J06000106	Region_Name	North_East_England	Local authority district(s)	Hartlepool; Middlesbrough; Redcar and Cleveland; Stockton-on-Tees	2022-03-21	2022-03-27	92.2263	90.9529	93.4701
4569	swab positivity	CIS	J06000106	Region_Name	North_East_England	Local authority district(s)	Hartlepool; Middlesbrough; Redcar and Cleveland; Stockton-on-Tees	2021-05-03	2021-05-09	0.0729965	0.0388799	0.138179
4570	swab positivity	CIS	J06000106	Region_Name	North_East_England	Local authority district(s)	Hartlepool; Middlesbrough; Redcar and Cleveland; Stockton-on-Tees	2021-07-12	2021-07-18	2.39001	1.76396	3.24972
4571	swab positivity	CIS	J06000106	Region_Name	North_East_England	Local authority district(s)	Hartlepool; Middlesbrough; Redcar and Cleveland; Stockton-on-Tees	2021-09-13	2021-09-19	1.40676	1.0652	1.8542
4572	antibody447 positivity	CIS	J06000106	Region_Name	North_East_England	Local authority district(s)	Hartlepool; Middlesbrough; Redcar and Cleveland; Stockton-on-Tees	2022-01-31	2022-02-06	55.4498	53.7312	57.2085
4573	antibody100 positivity	CIS	J06000106	Region_Name	North_East_England	Local authority district(s)	Hartlepool; Middlesbrough; Redcar and Cleveland; Stockton-on-Tees	2021-06-07	2021-06-13	50.0717	48.6624	51.4073
4574	swab positivity	CIS	J06000106	Region_Name	North_East_England	Local authority district(s)	Hartlepool; Middlesbrough; Redcar and Cleveland; Stockton-on-Tees	2022-04-25	2022-05-01	2.82352	2.09851	3.80712
4575	antibody447 positivity	CIS	J06000106	Region_Name	North_East_England	Local authority district(s)	Hartlepool; Middlesbrough; Redcar and Cleveland; Stockton-on-Tees	2021-06-14	2021-06-20	17.3862	16.1227	18.678
4576	antibody100 positivity	CIS	J06000106	Region_Name	North_East_England	Local authority district(s)	Hartlepool; Middlesbrough; Redcar and Cleveland; Stockton-on-Tees	2021-06-14	2021-06-20	53.8974	52.5027	55.3061
4577	antibody447 positivity	CIS	J06000106	Region_Name	North_East_England	Local authority district(s)	Hartlepool; Middlesbrough; Redcar and Cleveland; Stockton-on-Tees	2021-03-08	2021-03-14	5.96066	4.83984	7.29418
4578	antibody23 positivity	CIS	J06000106	Region_Name	North_East_England	Local authority district(s)	Hartlepool; Middlesbrough; Redcar and Cleveland; Stockton-on-Tees	2021-08-09	2021-08-15	85.5896	84.6932	86.5056
4579	antibody447 positivity	CIS	J06000106	Region_Name	North_East_England	Local authority district(s)	Hartlepool; Middlesbrough; Redcar and Cleveland; Stockton-on-Tees	2021-04-19	2021-04-25	14.3152	13.0085	15.7027
4580	swab positivity	CIS	J06000106	Region_Name	North_East_England	Local authority district(s)	Hartlepool; Middlesbrough; Redcar and Cleveland; Stockton-on-Tees	2021-10-18	2021-10-24	2.09274	1.61297	2.7055
4581	antibody447 positivity	CIS	J06000106	Region_Name	North_East_England	Local authority district(s)	Hartlepool; Middlesbrough; Redcar and Cleveland; Stockton-on-Tees	2021-03-29	2021-04-04	9.98396	8.69313	11.4414
4582	antibody447 positivity	CIS	J06000106	Region_Name	North_East_England	Local authority district(s)	Hartlepool; Middlesbrough; Redcar and Cleveland; Stockton-on-Tees	2021-10-04	2021-10-10	20.0685	18.6676	21.5223
4583	antibody100 positivity	CIS	J06000106	Region_Name	North_East_England	Local authority district(s)	Hartlepool; Middlesbrough; Redcar and Cleveland; Stockton-on-Tees	2022-04-18	2022-04-24	93.4683	91.9042	94.9082
4584	antibody100 positivity	CIS	J06000106	Region_Name	North_East_England	Local authority district(s)	Hartlepool; Middlesbrough; Redcar and Cleveland; Stockton-on-Tees	2021-01-04	2021-01-10	8.13209	6.47114	10.1073
4585	swab positivity	CIS	J06000106	Region_Name	North_East_England	Local authority district(s)	Hartlepool; Middlesbrough; Redcar and Cleveland; Stockton-on-Tees	2022-02-28	2022-03-06	2.72269	2.2682	3.27336
4586	antibody23 positivity	CIS	J06000106	Region_Name	North_East_England	Local authority district(s)	Hartlepool; Middlesbrough; Redcar and Cleveland; Stockton-on-Tees	2022-01-03	2022-01-09	92.9497	92.0434	93.894
4587	swab positivity	CIS	J06000106	Region_Name	North_East_England	Local authority district(s)	Hartlepool; Middlesbrough; Redcar and Cleveland; Stockton-on-Tees	2020-12-14	2020-12-20	1.08688	0.7668	1.5475
4588	antibody100 positivity	CIS	J06000106	Region_Name	North_East_England	Local authority district(s)	Hartlepool; Middlesbrough; Redcar and Cleveland; Stockton-on-Tees	2021-05-03	2021-05-09	37.3082	35.8603	38.805
4589	antibody100 positivity	CIS	J06000106	Region_Name	North_East_England	Local authority district(s)	Hartlepool; Middlesbrough; Redcar and Cleveland; Stockton-on-Tees	2021-10-25	2021-10-31	59.0487	57.2384	60.8531
4590	swab positivity	CIS	J06000106	Region_Name	North_East_England	Local authority district(s)	Hartlepool; Middlesbrough; Redcar and Cleveland; Stockton-on-Tees	2022-04-18	2022-04-24	4.08843	3.29945	5.06821
4591	antibody23 positivity	CIS	J06000106	Region_Name	North_East_England	Local authority district(s)	Hartlepool; Middlesbrough; Redcar and Cleveland; Stockton-on-Tees	2021-07-19	2021-07-25	84.2587	83.3898	85.1195
4592	antibody100 positivity	CIS	J06000106	Region_Name	North_East_England	Local authority district(s)	Hartlepool; Middlesbrough; Redcar and Cleveland; Stockton-on-Tees	2022-02-28	2022-03-06	92.7309	91.619	93.8132
4593	antibody23 positivity	CIS	J06000106	Region_Name	North_East_England	Local authority district(s)	Hartlepool; Middlesbrough; Redcar and Cleveland; Stockton-on-Tees	2021-05-17	2021-05-23	68.5156	67.247	69.7683
4594	antibody100 positivity	CIS	J06000106	Region_Name	North_East_England	Local authority district(s)	Hartlepool; Middlesbrough; Redcar and Cleveland; Stockton-on-Tees	2022-03-07	2022-03-13	93.117	91.9173	94.2126
4595	antibody23 positivity	CIS	J06000106	Region_Name	North_East_England	Local authority district(s)	Hartlepool; Middlesbrough; Redcar and Cleveland; Stockton-on-Tees	2021-09-06	2021-09-12	87.4494	86.3739	88.4749
4596	antibody100 positivity	CIS	J06000106	Region_Name	North_East_England	Local authority district(s)	Hartlepool; Middlesbrough; Redcar and Cleveland; Stockton-on-Tees	2021-02-15	2021-02-21	16.6452	14.7388	18.805
4597	swab positivity	CIS	J06000106	Region_Name	North_East_England	Local authority district(s)	Hartlepool; Middlesbrough; Redcar and Cleveland; Stockton-on-Tees	2022-01-10	2022-01-16	7.53656	6.5662	8.63555
4598	swab positivity	CIS	J06000106	Region_Name	North_East_England	Local authority district(s)	Hartlepool; Middlesbrough; Redcar and Cleveland; Stockton-on-Tees	2022-01-03	2022-01-09	8.83327	7.65322	10.1473
4599	swab positivity	CIS	J06000106	Region_Name	North_East_England	Local authority district(s)	Hartlepool; Middlesbrough; Redcar and Cleveland; Stockton-on-Tees	2021-11-29	2021-12-05	1.95872	1.53818	2.49123
4600	antibody23 positivity	CIS	J06000106	Region_Name	North_East_England	Local authority district(s)	Hartlepool; Middlesbrough; Redcar and Cleveland; Stockton-on-Tees	2022-04-25	2022-05-01	99.0751	97.912	99.6047
4601	swab positivity	CIS	J06000106	Region_Name	North_East_England	Local authority district(s)	Hartlepool; Middlesbrough; Redcar and Cleveland; Stockton-on-Tees	2021-03-22	2021-03-28	0.280997	0.17375	0.456101
4602	antibody100 positivity	CIS	J06000106	Region_Name	North_East_England	Local authority district(s)	Hartlepool; Middlesbrough; Redcar and Cleveland; Stockton-on-Tees	2021-09-27	2021-10-03	53.3567	51.6839	55.0457
4603	antibody23 positivity	CIS	J06000106	Region_Name	North_East_England	Local authority district(s)	Hartlepool; Middlesbrough; Redcar and Cleveland; Stockton-on-Tees	2021-05-31	2021-06-06	71.6013	70.4277	72.7418
4604	antibody100 positivity	CIS	J06000106	Region_Name	North_East_England	Local authority district(s)	Hartlepool; Middlesbrough; Redcar and Cleveland; Stockton-on-Tees	2021-09-13	2021-09-19	56.4187	54.8142	58.088
4605	antibody100 positivity	CIS	J06000106	Region_Name	North_East_England	Local authority district(s)	Hartlepool; Middlesbrough; Redcar and Cleveland; Stockton-on-Tees	2021-11-08	2021-11-14	62.0497	60.304	63.7554
4606	swab positivity	CIS	J06000106	Region_Name	North_East_England	Local authority district(s)	Hartlepool; Middlesbrough; Redcar and Cleveland; Stockton-on-Tees	2021-07-26	2021-08-01	2.42712	1.83581	3.20897
4607	antibody23 positivity	CIS	J06000106	Region_Name	North_East_England	Local authority district(s)	Hartlepool; Middlesbrough; Redcar and Cleveland; Stockton-on-Tees	2021-08-02	2021-08-08	84.7146	83.7871	85.6238
4608	antibody100 positivity	CIS	J06000106	Region_Name	North_East_England	Local authority district(s)	Hartlepool; Middlesbrough; Redcar and Cleveland; Stockton-on-Tees	2021-11-29	2021-12-05	71.7716	70.1529	73.395
4609	antibody23 positivity	CIS	J06000106	Region_Name	North_East_England	Local authority district(s)	Hartlepool; Middlesbrough; Redcar and Cleveland; Stockton-on-Tees	2022-03-07	2022-03-13	97.7077	96.606	98.5481
4610	swab positivity	CIS	J06000106	Region_Name	North_East_England	Local authority district(s)	Hartlepool; Middlesbrough; Redcar and Cleveland; Stockton-on-Tees	2021-05-10	2021-05-16	0.0761711	0.0403621	0.14566
4611	antibody447 positivity	CIS	J06000106	Region_Name	North_East_England	Local authority district(s)	Hartlepool; Middlesbrough; Redcar and Cleveland; Stockton-on-Tees	2021-07-12	2021-07-18	23.4336	21.8726	25.0112
4612	antibody23 positivity	CIS	J06000106	Region_Name	North_East_England	Local authority district(s)	Hartlepool; Middlesbrough; Redcar and Cleveland; Stockton-on-Tees	2021-04-05	2021-04-11	57.3658	55.6566	59.1169
4613	antibody100 positivity	CIS	J06000106	Region_Name	North_East_England	Local authority district(s)	Hartlepool; Middlesbrough; Redcar and Cleveland; Stockton-on-Tees	2021-03-08	2021-03-14	19.1289	17.4342	20.9642
4614	antibody100 positivity	CIS	J06000106	Region_Name	North_East_England	Local authority district(s)	Hartlepool; Middlesbrough; Redcar and Cleveland; Stockton-on-Tees	2022-02-07	2022-02-13	89.5228	88.4185	90.6444
4615	antibody23 positivity	CIS	J06000106	Region_Name	North_East_England	Local authority district(s)	Hartlepool; Middlesbrough; Redcar and Cleveland; Stockton-on-Tees	2021-09-20	2021-09-26	87.1513	85.9626	88.3127
4616	antibody447 positivity	CIS	J06000106	Region_Name	North_East_England	Local authority district(s)	Hartlepool; Middlesbrough; Redcar and Cleveland; Stockton-on-Tees	2021-09-27	2021-10-03	21.7374	20.3466	23.2579
4617	antibody447 positivity	CIS	J06000106	Region_Name	North_East_England	Local authority district(s)	Hartlepool; Middlesbrough; Redcar and Cleveland; Stockton-on-Tees	2021-09-20	2021-09-26	22.5113	21.0522	24.0242
4618	antibody447 positivity	CIS	J06000106	Region_Name	North_East_England	Local authority district(s)	Hartlepool; Middlesbrough; Redcar and Cleveland; Stockton-on-Tees	2021-08-09	2021-08-15	17.9675	16.6482	19.3691
4619	antibody23 positivity	CIS	J06000106	Region_Name	North_East_England	Local authority district(s)	Hartlepool; Middlesbrough; Redcar and Cleveland; Stockton-on-Tees	2021-09-27	2021-10-03	86.2264	84.9868	87.4632
4620	antibody23 positivity	CIS	J06000106	Region_Name	North_East_England	Local authority district(s)	Hartlepool; Middlesbrough; Redcar and Cleveland; Stockton-on-Tees	2021-02-22	2021-02-28	32.8105	30.7588	35.0603
4621	antibody447 positivity	CIS	J06000106	Region_Name	North_East_England	Local authority district(s)	Hartlepool; Middlesbrough; Redcar and Cleveland; Stockton-on-Tees	2021-05-10	2021-05-16	19.9327	18.5177	21.4091
4622	swab positivity	CIS	J06000106	Region_Name	North_East_England	Local authority district(s)	Hartlepool; Middlesbrough; Redcar and Cleveland; Stockton-on-Tees	2021-02-15	2021-02-21	0.77514	0.561728	1.07766
4623	antibody100 positivity	CIS	J06000106	Region_Name	North_East_England	Local authority district(s)	Hartlepool; Middlesbrough; Redcar and Cleveland; Stockton-on-Tees	2021-10-04	2021-10-10	53.0632	51.3895	54.7802
4624	antibody447 positivity	CIS	J06000106	Region_Name	North_East_England	Local authority district(s)	Hartlepool; Middlesbrough; Redcar and Cleveland; Stockton-on-Tees	2020-12-21	2020-12-27	0.0969902	0.0383421	0.245952
4625	antibody100 positivity	CIS	J06000106	Region_Name	North_East_England	Local authority district(s)	Hartlepool; Middlesbrough; Redcar and Cleveland; Stockton-on-Tees	2021-10-11	2021-10-17	58.5759	56.8693	60.3178
4626	antibody100 positivity	CIS	J06000106	Region_Name	North_East_England	Local authority district(s)	Hartlepool; Middlesbrough; Redcar and Cleveland; Stockton-on-Tees	2022-04-04	2022-04-10	93.6192	92.2632	94.8898
4627	antibody447 positivity	CIS	J06000106	Region_Name	North_East_England	Local authority district(s)	Hartlepool; Middlesbrough; Redcar and Cleveland; Stockton-on-Tees	2021-11-08	2021-11-14	29.495	27.8593	31.1553
4628	antibody23 positivity	CIS	J06000106	Region_Name	North_East_England	Local authority district(s)	Hartlepool; Middlesbrough; Redcar and Cleveland; Stockton-on-Tees	2021-04-19	2021-04-25	57.8052	56.32	59.3182
4629	antibody447 positivity	CIS	J06000106	Region_Name	North_East_England	Local authority district(s)	Hartlepool; Middlesbrough; Redcar and Cleveland; Stockton-on-Tees	2021-06-28	2021-07-04	19.1293	17.7747	20.4997
4630	swab positivity	CIS	J06000106	Region_Name	North_East_England	Local authority district(s)	Hartlepool; Middlesbrough; Redcar and Cleveland; Stockton-on-Tees	2021-03-15	2021-03-21	0.345575	0.22126	0.543865
4631	swab positivity	CIS	J06000106	Region_Name	North_East_England	Local authority district(s)	Hartlepool; Middlesbrough; Redcar and Cleveland; Stockton-on-Tees	2021-06-28	2021-07-04	0.939524	0.648445	1.38235
4632	antibody447 positivity	CIS	J06000106	Region_Name	North_East_England	Local authority district(s)	Hartlepool; Middlesbrough; Redcar and Cleveland; Stockton-on-Tees	2021-01-18	2021-01-24	0.189805	0.0967302	0.366517
4633	antibody23 positivity	CIS	J06000106	Region_Name	North_East_England	Local authority district(s)	Hartlepool; Middlesbrough; Redcar and Cleveland; Stockton-on-Tees	2021-11-01	2021-11-07	87.4909	86.2611	88.6899
4634	antibody447 positivity	CIS	J06000106	Region_Name	North_East_England	Local authority district(s)	Hartlepool; Middlesbrough; Redcar and Cleveland; Stockton-on-Tees	2021-11-15	2021-11-21	35.5187	33.786	37.2956
4635	antibody100 positivity	CIS	J06000106	Region_Name	North_East_England	Local authority district(s)	Hartlepool; Middlesbrough; Redcar and Cleveland; Stockton-on-Tees	2021-06-21	2021-06-27	55.6811	54.3054	57.0733
4636	antibody100 positivity	CIS	J06000106	Region_Name	North_East_England	Local authority district(s)	Hartlepool; Middlesbrough; Redcar and Cleveland; Stockton-on-Tees	2022-01-31	2022-02-06	88.1435	87.0806	89.2017
4637	antibody100 positivity	CIS	J06000106	Region_Name	North_East_England	Local authority district(s)	Hartlepool; Middlesbrough; Redcar and Cleveland; Stockton-on-Tees	2021-03-15	2021-03-21	18.4337	16.8137	20.2448
4638	swab positivity	CIS	J06000106	Region_Name	North_East_England	Local authority district(s)	Hartlepool; Middlesbrough; Redcar and Cleveland; Stockton-on-Tees	2021-04-19	2021-04-25	0.0875373	0.0484942	0.161298
4639	antibody23 positivity	CIS	J06000106	Region_Name	North_East_England	Local authority district(s)	Hartlepool; Middlesbrough; Redcar and Cleveland; Stockton-on-Tees	2021-11-29	2021-12-05	89.3496	88.266	90.4396
4640	antibody100 positivity	CIS	J06000106	Region_Name	North_East_England	Local authority district(s)	Hartlepool; Middlesbrough; Redcar and Cleveland; Stockton-on-Tees	2022-04-25	2022-05-01	94.592	92.7633	96.0376
4641	swab positivity	CIS	J06000106	Region_Name	North_East_England	Local authority district(s)	Hartlepool; Middlesbrough; Redcar and Cleveland; Stockton-on-Tees	2021-09-06	2021-09-12	1.56091	1.17996	2.06515
4642	antibody23 positivity	CIS	J06000106	Region_Name	North_East_England	Local authority district(s)	Hartlepool; Middlesbrough; Redcar and Cleveland; Stockton-on-Tees	2021-07-12	2021-07-18	82.8604	81.9797	83.7606
4643	antibody23 positivity	CIS	J06000106	Region_Name	North_East_England	Local authority district(s)	Hartlepool; Middlesbrough; Redcar and Cleveland; Stockton-on-Tees	2021-10-11	2021-10-17	87.3882	86.2073	88.516
4644	antibody23 positivity	CIS	J06000106	Region_Name	North_East_England	Local authority district(s)	Hartlepool; Middlesbrough; Redcar and Cleveland; Stockton-on-Tees	2021-03-29	2021-04-04	51.3269	49.5467	53.1996
4645	swab positivity	CIS	J06000106	Region_Name	North_East_England	Local authority district(s)	Hartlepool; Middlesbrough; Redcar and Cleveland; Stockton-on-Tees	2021-10-04	2021-10-10	1.69926	1.3093	2.20486
4646	antibody447 positivity	CIS	J06000106	Region_Name	North_East_England	Local authority district(s)	Hartlepool; Middlesbrough; Redcar and Cleveland; Stockton-on-Tees	2021-04-12	2021-04-18	12.4393	11.1508	13.7643
4647	swab positivity	CIS	J06000106	Region_Name	North_East_England	Local authority district(s)	Hartlepool; Middlesbrough; Redcar and Cleveland; Stockton-on-Tees	2021-07-19	2021-07-25	2.71503	2.04686	3.61749
4648	antibody100 positivity	CIS	J06000106	Region_Name	North_East_England	Local authority district(s)	Hartlepool; Middlesbrough; Redcar and Cleveland; Stockton-on-Tees	2021-04-12	2021-04-18	27.0536	25.4337	28.7357
4649	antibody23 positivity	CIS	J06000106	Region_Name	North_East_England	Local authority district(s)	Hartlepool; Middlesbrough; Redcar and Cleveland; Stockton-on-Tees	2021-11-15	2021-11-21	89.4668	88.3357	90.6079
4650	antibody447 positivity	CIS	J06000106	Region_Name	North_East_England	Local authority district(s)	Hartlepool; Middlesbrough; Redcar and Cleveland; Stockton-on-Tees	2021-11-01	2021-11-07	25.3285	23.7575	26.9626
4651	antibody447 positivity	CIS	J06000106	Region_Name	North_East_England	Local authority district(s)	Hartlepool; Middlesbrough; Redcar and Cleveland; Stockton-on-Tees	2022-04-18	2022-04-24	71.5224	69.0638	73.8035
4652	swab positivity	CIS	J06000106	Region_Name	North_East_England	Local authority district(s)	Hartlepool; Middlesbrough; Redcar and Cleveland; Stockton-on-Tees	2022-02-14	2022-02-20	3.20582	2.70322	3.79949
4653	antibody23 positivity	CIS	J06000106	Region_Name	North_East_England	Local authority district(s)	Hartlepool; Middlesbrough; Redcar and Cleveland; Stockton-on-Tees	2021-05-24	2021-05-30	70.0859	68.8419	71.3014
4654	antibody447 positivity	CIS	J06000106	Region_Name	North_East_England	Local authority district(s)	Hartlepool; Middlesbrough; Redcar and Cleveland; Stockton-on-Tees	2022-04-11	2022-04-17	73.6343	71.5411	75.6273
4655	antibody100 positivity	CIS	J06000106	Region_Name	North_East_England	Local authority district(s)	Hartlepool; Middlesbrough; Redcar and Cleveland; Stockton-on-Tees	2021-07-26	2021-08-01	55.1063	53.5403	56.5996
4656	swab positivity	CIS	J06000106	Region_Name	North_East_England	Local authority district(s)	Hartlepool; Middlesbrough; Redcar and Cleveland; Stockton-on-Tees	2022-04-11	2022-04-17	5.58369	4.68941	6.64353
4657	antibody23 positivity	CIS	J06000106	Region_Name	North_East_England	Local authority district(s)	Hartlepool; Middlesbrough; Redcar and Cleveland; Stockton-on-Tees	2021-08-23	2021-08-29	85.9762	84.9322	86.9582
4658	antibody447 positivity	CIS	J06000106	Region_Name	North_East_England	Local authority district(s)	Hartlepool; Middlesbrough; Redcar and Cleveland; Stockton-on-Tees	2021-10-11	2021-10-17	20.2041	18.826	21.6507
4659	antibody447 positivity	CIS	J06000106	Region_Name	North_East_England	Local authority district(s)	Hartlepool; Middlesbrough; Redcar and Cleveland; Stockton-on-Tees	2022-03-14	2022-03-20	75.6647	74.2498	77.0526
4660	swab positivity	CIS	J06000106	Region_Name	North_East_England	Local authority district(s)	Hartlepool; Middlesbrough; Redcar and Cleveland; Stockton-on-Tees	2021-11-01	2021-11-07	1.63308	1.25208	2.13563
4661	swab positivity	CIS	J06000106	Region_Name	North_East_England	Local authority district(s)	Hartlepool; Middlesbrough; Redcar and Cleveland; Stockton-on-Tees	2022-02-07	2022-02-13	4.36379	3.70578	5.12929
4662	antibody100 positivity	CIS	J06000106	Region_Name	North_East_England	Local authority district(s)	Hartlepool; Middlesbrough; Redcar and Cleveland; Stockton-on-Tees	2021-02-01	2021-02-07	10.6135	9.10035	12.3806
4663	swab positivity	CIS	J06000106	Region_Name	North_East_England	Local authority district(s)	Hartlepool; Middlesbrough; Redcar and Cleveland; Stockton-on-Tees	2021-04-12	2021-04-18	0.124179	0.0699062	0.22775
4664	antibody23 positivity	CIS	J06000106	Region_Name	North_East_England	Local authority district(s)	Hartlepool; Middlesbrough; Redcar and Cleveland; Stockton-on-Tees	2021-08-30	2021-09-05	86.0352	84.955	87.1133
4665	swab positivity	CIS	J06000106	Region_Name	North_East_England	Local authority district(s)	Hartlepool; Middlesbrough; Redcar and Cleveland; Stockton-on-Tees	2021-11-15	2021-11-21	1.68626	1.3086	2.18703
4666	antibody23 positivity	CIS	J06000106	Region_Name	North_East_England	Local authority district(s)	Hartlepool; Middlesbrough; Redcar and Cleveland; Stockton-on-Tees	2021-02-15	2021-02-21	27.1301	24.9494	29.5893
4667	antibody447 positivity	CIS	J06000106	Region_Name	North_East_England	Local authority district(s)	Hartlepool; Middlesbrough; Redcar and Cleveland; Stockton-on-Tees	2022-04-04	2022-04-10	73.341	71.4254	75.1094
4668	antibody100 positivity	CIS	J06000106	Region_Name	North_East_England	Local authority district(s)	Hartlepool; Middlesbrough; Redcar and Cleveland; Stockton-on-Tees	2021-07-12	2021-07-18	58.1332	56.6501	59.5555
4669	swab positivity	CIS	J06000106	Region_Name	North_East_England	Local authority district(s)	Hartlepool; Middlesbrough; Redcar and Cleveland; Stockton-on-Tees	2021-08-16	2021-08-22	2.24618	1.7093	2.96197
4670	antibody100 positivity	CIS	J06000106	Region_Name	North_East_England	Local authority district(s)	Hartlepool; Middlesbrough; Redcar and Cleveland; Stockton-on-Tees	2022-04-11	2022-04-17	93.5415	92.0264	94.9061
4671	antibody23 positivity	CIS	J06000106	Region_Name	North_East_England	Local authority district(s)	Hartlepool; Middlesbrough; Redcar and Cleveland; Stockton-on-Tees	2021-11-22	2021-11-28	89.0505	87.9137	90.1803
4672	antibody447 positivity	CIS	J06000106	Region_Name	North_East_England	Local authority district(s)	Hartlepool; Middlesbrough; Redcar and Cleveland; Stockton-on-Tees	2021-10-18	2021-10-24	23.5924	22.0489	25.185
4673	antibody23 positivity	CIS	J06000106	Region_Name	North_East_England	Local authority district(s)	Hartlepool; Middlesbrough; Redcar and Cleveland; Stockton-on-Tees	2021-04-12	2021-04-18	58.7508	57.2825	60.2184
4674	antibody447 positivity	CIS	J06000106	Region_Name	North_East_England	Local authority district(s)	Hartlepool; Middlesbrough; Redcar and Cleveland; Stockton-on-Tees	2021-06-21	2021-06-27	21.2299	19.8117	22.6446
4675	antibody447 positivity	CIS	J06000106	Region_Name	North_East_England	Local authority district(s)	Hartlepool; Middlesbrough; Redcar and Cleveland; Stockton-on-Tees	2021-02-08	2021-02-14	0.765987	0.498775	1.16129
4676	antibody23 positivity	CIS	J06000106	Region_Name	North_East_England	Local authority district(s)	Hartlepool; Middlesbrough; Redcar and Cleveland; Stockton-on-Tees	2022-02-07	2022-02-13	95.4884	94.1952	96.6123
4677	antibody447 positivity	CIS	J06000106	Region_Name	North_East_England	Local authority district(s)	Hartlepool; Middlesbrough; Redcar and Cleveland; Stockton-on-Tees	2021-02-22	2021-02-28	4.39745	3.36067	5.6739
4678	antibody100 positivity	CIS	J06000106	Region_Name	North_East_England	Local authority district(s)	Hartlepool; Middlesbrough; Redcar and Cleveland; Stockton-on-Tees	2021-02-22	2021-02-28	15.574	13.9385	17.4573
4679	antibody23 positivity	CIS	J06000106	Region_Name	North_East_England	Local authority district(s)	Hartlepool; Middlesbrough; Redcar and Cleveland; Stockton-on-Tees	2021-03-22	2021-03-28	44.3499	42.4002	46.365
4680	swab positivity	CIS	J06000106	Region_Name	North_East_England	Local authority district(s)	Hartlepool; Middlesbrough; Redcar and Cleveland; Stockton-on-Tees	2021-02-01	2021-02-07	1.49201	1.13979	1.94987
4681	antibody447 positivity	CIS	J06000106	Region_Name	North_East_England	Local authority district(s)	Hartlepool; Middlesbrough; Redcar and Cleveland; Stockton-on-Tees	2020-12-07	2020-12-13	0.0672404	0.0213557	0.218078
4682	swab positivity	CIS	J06000106	Region_Name	North_East_England	Local authority district(s)	Hartlepool; Middlesbrough; Redcar and Cleveland; Stockton-on-Tees	2021-02-22	2021-02-28	0.521288	0.361608	0.747807
4683	antibody100 positivity	CIS	J06000106	Region_Name	North_East_England	Local authority district(s)	Hartlepool; Middlesbrough; Redcar and Cleveland; Stockton-on-Tees	2021-11-15	2021-11-21	66.8029	65.0839	68.4623
4684	antibody23 positivity	CIS	J06000106	Region_Name	North_East_England	Local authority district(s)	Hartlepool; Middlesbrough; Redcar and Cleveland; Stockton-on-Tees	2022-04-11	2022-04-17	97.6444	96.2681	98.6048
4685	antibody100 positivity	CIS	J06000106	Region_Name	North_East_England	Local authority district(s)	Hartlepool; Middlesbrough; Redcar and Cleveland; Stockton-on-Tees	2021-09-06	2021-09-12	58.7426	57.0533	60.4289
4686	antibody23 positivity	CIS	J06000106	Region_Name	North_East_England	Local authority district(s)	Hartlepool; Middlesbrough; Redcar and Cleveland; Stockton-on-Tees	2021-06-14	2021-06-20	76.6578	75.721	77.6251
4687	antibody100 positivity	CIS	J06000106	Region_Name	North_East_England	Local authority district(s)	Hartlepool; Middlesbrough; Redcar and Cleveland; Stockton-on-Tees	2021-10-18	2021-10-24	57.177	55.4438	58.9464
4688	antibody23 positivity	CIS	J06000106	Region_Name	North_East_England	Local authority district(s)	Hartlepool; Middlesbrough; Redcar and Cleveland; Stockton-on-Tees	2021-01-11	2021-01-17	13.8374	11.8795	16.1792
4689	antibody447 positivity	CIS	J06000106	Region_Name	North_East_England	Local authority district(s)	Hartlepool; Middlesbrough; Redcar and Cleveland; Stockton-on-Tees	2021-08-16	2021-08-22	18.2376	16.9196	19.6411
4690	antibody447 positivity	CIS	J06000106	Region_Name	North_East_England	Local authority district(s)	Hartlepool; Middlesbrough; Redcar and Cleveland; Stockton-on-Tees	2021-05-03	2021-05-09	17.366	16.0458	18.7593
4691	antibody100 positivity	CIS	J06000106	Region_Name	North_East_England	Local authority district(s)	Hartlepool; Middlesbrough; Redcar and Cleveland; Stockton-on-Tees	2021-07-19	2021-07-25	57.4635	55.9766	58.9426
4692	swab positivity	CIS	J06000106	Region_Name	North_East_England	Local authority district(s)	Hartlepool; Middlesbrough; Redcar and Cleveland; Stockton-on-Tees	2022-02-21	2022-02-27	2.60031	2.16371	3.11327
4693	antibody100 positivity	CIS	J06000106	Region_Name	North_East_England	Local authority district(s)	Hartlepool; Middlesbrough; Redcar and Cleveland; Stockton-on-Tees	2021-05-24	2021-05-30	44.0833	42.6173	45.562
4694	antibody23 positivity	CIS	J06000106	Region_Name	North_East_England	Local authority district(s)	Hartlepool; Middlesbrough; Redcar and Cleveland; Stockton-on-Tees	2021-10-04	2021-10-10	86.456	85.1838	87.6723
4695	antibody100 positivity	CIS	J06000106	Region_Name	North_East_England	Local authority district(s)	Hartlepool; Middlesbrough; Redcar and Cleveland; Stockton-on-Tees	2021-03-22	2021-03-28	19.7074	18.1568	21.3561
4696	antibody23 positivity	CIS	J06000106	Region_Name	North_East_England	Local authority district(s)	Hartlepool; Middlesbrough; Redcar and Cleveland; Stockton-on-Tees	2021-09-13	2021-09-19	87.8024	86.7526	88.8374
4697	antibody23 positivity	CIS	J06000106	Region_Name	North_East_England	Local authority district(s)	Hartlepool; Middlesbrough; Redcar and Cleveland; Stockton-on-Tees	2021-08-16	2021-08-22	86.0993	85.1417	87.1012
4698	antibody100 positivity	CIS	J06000106	Region_Name	North_East_England	Local authority district(s)	Hartlepool; Middlesbrough; Redcar and Cleveland; Stockton-on-Tees	2021-03-29	2021-04-04	24.4594	22.7481	26.2267
4699	antibody100 positivity	CIS	J06000106	Region_Name	North_East_England	Local authority district(s)	Hartlepool; Middlesbrough; Redcar and Cleveland; Stockton-on-Tees	2022-01-03	2022-01-09	88.7755	88.0314	89.5545
4700	antibody100 positivity	CIS	J06000106	Region_Name	North_East_England	Local authority district(s)	Hartlepool; Middlesbrough; Redcar and Cleveland; Stockton-on-Tees	2021-05-31	2021-06-06	47.257	45.7662	48.6669
4701	antibody100 positivity	CIS	J06000106	Region_Name	North_East_England	Local authority district(s)	Hartlepool; Middlesbrough; Redcar and Cleveland; Stockton-on-Tees	2021-05-17	2021-05-23	42.5448	41.063	44.0689
4702	antibody23 positivity	CIS	J06000106	Region_Name	North_East_England	Local authority district(s)	Hartlepool; Middlesbrough; Redcar and Cleveland; Stockton-on-Tees	2021-01-18	2021-01-24	15.6998	13.5903	18.0769
4703	antibody23 positivity	CIS	J06000106	Region_Name	North_East_England	Local authority district(s)	Hartlepool; Middlesbrough; Redcar and Cleveland; Stockton-on-Tees	2022-02-21	2022-02-27	95.8387	94.4512	96.9859
4704	antibody23 positivity	CIS	J06000106	Region_Name	North_East_England	Local authority district(s)	Hartlepool; Middlesbrough; Redcar and Cleveland; Stockton-on-Tees	2021-02-01	2021-02-07	18.4809	16.4822	20.7579
4705	antibody23 positivity	CIS	J06000106	Region_Name	North_East_England	Local authority district(s)	Hartlepool; Middlesbrough; Redcar and Cleveland; Stockton-on-Tees	2021-02-08	2021-02-14	22.5412	20.4312	24.9651
4706	antibody100 positivity	CIS	J06000106	Region_Name	North_East_England	Local authority district(s)	Hartlepool; Middlesbrough; Redcar and Cleveland; Stockton-on-Tees	2021-04-26	2021-05-02	33.5034	31.9213	35.0459
4707	antibody23 positivity	CIS	J06000106	Region_Name	North_East_England	Local authority district(s)	Hartlepool; Middlesbrough; Redcar and Cleveland; Stockton-on-Tees	2021-01-25	2021-01-31	17.092	14.981	19.4629
4708	antibody100 positivity	CIS	J06000106	Region_Name	North_East_England	Local authority district(s)	Hartlepool; Middlesbrough; Redcar and Cleveland; Stockton-on-Tees	2021-04-19	2021-04-25	26.8053	25.3521	28.3423
4709	antibody100 positivity	CIS	J06000106	Region_Name	North_East_England	Local authority district(s)	Hartlepool; Middlesbrough; Redcar and Cleveland; Stockton-on-Tees	2020-12-14	2020-12-20	5.72648	4.17007	7.84313
4710	antibody23 positivity	CIS	J06000106	Region_Name	North_East_England	Local authority district(s)	Hartlepool; Middlesbrough; Redcar and Cleveland; Stockton-on-Tees	2022-01-10	2022-01-16	93.3198	92.34	94.297
4711	swab positivity	CIS	J06000106	Region_Name	North_East_England	Local authority district(s)	Hartlepool; Middlesbrough; Redcar and Cleveland; Stockton-on-Tees	2021-08-30	2021-09-05	1.8603	1.40251	2.44482
4712	swab positivity	CIS	J06000106	Region_Name	North_East_England	Local authority district(s)	Hartlepool; Middlesbrough; Redcar and Cleveland; Stockton-on-Tees	2021-11-22	2021-11-28	1.73531	1.34683	2.23641
4713	antibody447 positivity	CIS	J06000106	Region_Name	North_East_England	Local authority district(s)	Hartlepool; Middlesbrough; Redcar and Cleveland; Stockton-on-Tees	2021-03-22	2021-03-28	8.90089	7.55458	10.379
4714	antibody100 positivity	CIS	J06000106	Region_Name	North_East_England	Local authority district(s)	Hartlepool; Middlesbrough; Redcar and Cleveland; Stockton-on-Tees	2021-08-23	2021-08-29	57.025	55.3641	58.6428
4715	antibody23 positivity	CIS	J06000106	Region_Name	North_East_England	Local authority district(s)	Hartlepool; Middlesbrough; Redcar and Cleveland; Stockton-on-Tees	2021-04-26	2021-05-02	61.9497	60.64	63.2521
4716	antibody447 positivity	CIS	J06000106	Region_Name	North_East_England	Local authority district(s)	Hartlepool; Middlesbrough; Redcar and Cleveland; Stockton-on-Tees	2021-08-30	2021-09-05	13.9535	12.8616	15.1032
4717	antibody447 positivity	CIS	J06000106	Region_Name	North_East_England	Local authority district(s)	Hartlepool; Middlesbrough; Redcar and Cleveland; Stockton-on-Tees	2020-12-14	2020-12-20	0.0958531	0.0361767	0.252223
4718	antibody447 positivity	CIS	J06000106	Region_Name	North_East_England	Local authority district(s)	Hartlepool; Middlesbrough; Redcar and Cleveland; Stockton-on-Tees	2022-02-07	2022-02-13	57.7368	55.9851	59.4872
4719	swab positivity	CIS	J06000106	Region_Name	North_East_England	Local authority district(s)	Hartlepool; Middlesbrough; Redcar and Cleveland; Stockton-on-Tees	2021-08-23	2021-08-29	2.02364	1.53776	2.6585
4720	antibody447 positivity	CIS	J06000106	Region_Name	North_East_England	Local authority district(s)	Hartlepool; Middlesbrough; Redcar and Cleveland; Stockton-on-Tees	2022-04-25	2022-05-01	67.6612	64.4992	70.6069
4721	swab positivity	CIS	J06000106	Region_Name	North_East_England	Local authority district(s)	Hartlepool; Middlesbrough; Redcar and Cleveland; Stockton-on-Tees	2021-02-08	2021-02-14	1.00914	0.752359	1.34821
4722	swab positivity	CIS	J06000106	Region_Name	North_East_England	Local authority district(s)	Hartlepool; Middlesbrough; Redcar and Cleveland; Stockton-on-Tees	2021-01-18	2021-01-24	2.27882	1.79961	2.85546
4723	antibody100 positivity	CIS	J06000106	Region_Name	North_East_England	Local authority district(s)	Hartlepool; Middlesbrough; Redcar and Cleveland; Stockton-on-Tees	2020-12-07	2020-12-13	5.12856	3.62407	7.25326
4724	antibody447 positivity	CIS	J06000106	Region_Name	North_East_England	Local authority district(s)	Hartlepool; Middlesbrough; Redcar and Cleveland; Stockton-on-Tees	2022-01-03	2022-01-09	62.4315	60.8071	63.9662
4725	antibody447 positivity	CIS	J06000106	Region_Name	North_East_England	Local authority district(s)	Hartlepool; Middlesbrough; Redcar and Cleveland; Stockton-on-Tees	2022-01-10	2022-01-16	64.1001	62.5119	65.6928
4726	antibody447 positivity	CIS	J06000106	Region_Name	North_East_England	Local authority district(s)	Hartlepool; Middlesbrough; Redcar and Cleveland; Stockton-on-Tees	2021-07-26	2021-08-01	19.2907	17.921	20.7527
4727	antibody447 positivity	CIS	J06000106	Region_Name	North_East_England	Local authority district(s)	Hartlepool; Middlesbrough; Redcar and Cleveland; Stockton-on-Tees	2021-05-31	2021-06-06	21.3956	19.9895	22.8821
4728	antibody100 positivity	CIS	J06000106	Region_Name	North_East_England	Local authority district(s)	Hartlepool; Middlesbrough; Redcar and Cleveland; Stockton-on-Tees	2021-08-30	2021-09-05	58.1131	56.4543	59.7406
4729	swab positivity	CIS	J06000106	Region_Name	North_East_England	Local authority district(s)	Hartlepool; Middlesbrough; Redcar and Cleveland; Stockton-on-Tees	2021-05-31	2021-06-06	0.173028	0.0992636	0.30317
4730	swab positivity	CIS	J06000106	Region_Name	North_East_England	Local authority district(s)	Hartlepool; Middlesbrough; Redcar and Cleveland; Stockton-on-Tees	2021-08-02	2021-08-08	2.37847	1.80693	3.12805
4731	swab positivity	CIS	J06000106	Region_Name	North_East_England	Local authority district(s)	Hartlepool; Middlesbrough; Redcar and Cleveland; Stockton-on-Tees	2021-01-25	2021-01-31	1.92482	1.49291	2.44793
4732	antibody447 positivity	CIS	J06000106	Region_Name	North_East_England	Local authority district(s)	Hartlepool; Middlesbrough; Redcar and Cleveland; Stockton-on-Tees	2021-09-13	2021-09-19	17.9525	16.6638	19.3031
4733	swab positivity	CIS	J06000106	Region_Name	North_East_England	Local authority district(s)	Hartlepool; Middlesbrough; Redcar and Cleveland; Stockton-on-Tees	2021-04-26	2021-05-02	0.0771152	0.0411486	0.147195
4734	antibody100 positivity	CIS	J06000106	Region_Name	North_East_England	Local authority district(s)	Hartlepool; Middlesbrough; Redcar and Cleveland; Stockton-on-Tees	2021-02-08	2021-02-14	13.8825	12.1132	15.8543
4735	antibody23 positivity	CIS	J06000106	Region_Name	North_East_England	Local authority district(s)	Hartlepool; Middlesbrough; Redcar and Cleveland; Stockton-on-Tees	2021-06-21	2021-06-27	78.4786	77.5345	79.4639
4736	antibody100 positivity	CIS	J06000106	Region_Name	North_East_England	Local authority district(s)	Hartlepool; Middlesbrough; Redcar and Cleveland; Stockton-on-Tees	2021-09-20	2021-09-26	54.0997	52.3785	55.8244
4737	antibody23 positivity	CIS	J06000107	Region_Name	North_West_England	Local authority district(s)	Allerdale; Barrow-in-Furness; Carlisle; Copeland; Eden; South Lakeland	2021-08-09	2021-08-15	89.2882	88.5842	90.0071
4738	swab positivity	CIS	J06000107	Region_Name	North_West_England	Local authority district(s)	Allerdale; Barrow-in-Furness; Carlisle; Copeland; Eden; South Lakeland	2022-04-18	2022-04-24	5.20369	4.45228	6.05322
4739	swab positivity	CIS	J06000107	Region_Name	North_West_England	Local authority district(s)	Allerdale; Barrow-in-Furness; Carlisle; Copeland; Eden; South Lakeland	2022-04-25	2022-05-01	3.4873	2.82679	4.28964
4740	antibody100 positivity	CIS	J06000107	Region_Name	North_West_England	Local authority district(s)	Allerdale; Barrow-in-Furness; Carlisle; Copeland; Eden; South Lakeland	2021-03-01	2021-03-07	20.756	18.435	23.1932
4741	antibody447 positivity	CIS	J06000107	Region_Name	North_West_England	Local authority district(s)	Allerdale; Barrow-in-Furness; Carlisle; Copeland; Eden; South Lakeland	2021-08-02	2021-08-08	21.879	20.3868	23.4142
4742	antibody447 positivity	CIS	J06000107	Region_Name	North_West_England	Local authority district(s)	Allerdale; Barrow-in-Furness; Carlisle; Copeland; Eden; South Lakeland	2022-04-18	2022-04-24	71.7666	69.7458	73.7121
4743	antibody23 positivity	CIS	J06000107	Region_Name	North_West_England	Local authority district(s)	Allerdale; Barrow-in-Furness; Carlisle; Copeland; Eden; South Lakeland	2022-03-21	2022-03-27	98.7578	98.0288	99.2431
4744	antibody447 positivity	CIS	J06000107	Region_Name	North_West_England	Local authority district(s)	Allerdale; Barrow-in-Furness; Carlisle; Copeland; Eden; South Lakeland	2021-12-06	2021-12-12	48.9165	47.1215	50.6643
4745	antibody447 positivity	CIS	J06000107	Region_Name	North_West_England	Local authority district(s)	Allerdale; Barrow-in-Furness; Carlisle; Copeland; Eden; South Lakeland	2021-10-25	2021-10-31	28.2724	26.6983	29.8935
4746	antibody100 positivity	CIS	J06000107	Region_Name	North_West_England	Local authority district(s)	Allerdale; Barrow-in-Furness; Carlisle; Copeland; Eden; South Lakeland	2022-03-21	2022-03-27	94.1648	93.2185	95.0247
4747	swab positivity	CIS	J06000107	Region_Name	North_West_England	Local authority district(s)	Allerdale; Barrow-in-Furness; Carlisle; Copeland; Eden; South Lakeland	2021-10-25	2021-10-31	2.7641	2.27452	3.38118
4748	antibody100 positivity	CIS	J06000107	Region_Name	North_West_England	Local authority district(s)	Allerdale; Barrow-in-Furness; Carlisle; Copeland; Eden; South Lakeland	2021-12-06	2021-12-12	80.8586	79.5717	82.0917
4749	antibody23 positivity	CIS	J06000107	Region_Name	North_West_England	Local authority district(s)	Allerdale; Barrow-in-Furness; Carlisle; Copeland; Eden; South Lakeland	2022-04-04	2022-04-10	99.253	98.6771	99.5889
4750	antibody100 positivity	CIS	J06000107	Region_Name	North_West_England	Local authority district(s)	Allerdale; Barrow-in-Furness; Carlisle; Copeland; Eden; South Lakeland	2021-08-30	2021-09-05	61.0495	59.5344	62.5834
4751	antibody100 positivity	CIS	J06000107	Region_Name	North_West_England	Local authority district(s)	Allerdale; Barrow-in-Furness; Carlisle; Copeland; Eden; South Lakeland	2020-12-21	2020-12-27	5.64051	3.80732	8.36837
4752	swab positivity	CIS	J06000107	Region_Name	North_West_England	Local authority district(s)	Allerdale; Barrow-in-Furness; Carlisle; Copeland; Eden; South Lakeland	2021-11-01	2021-11-07	2.05167	1.67701	2.52436
4753	swab positivity	CIS	J06000107	Region_Name	North_West_England	Local authority district(s)	Allerdale; Barrow-in-Furness; Carlisle; Copeland; Eden; South Lakeland	2022-04-04	2022-04-10	8.08085	7.16508	9.08811
4754	antibody100 positivity	CIS	J06000107	Region_Name	North_West_England	Local authority district(s)	Allerdale; Barrow-in-Furness; Carlisle; Copeland; Eden; South Lakeland	2022-01-17	2022-01-23	91.6433	90.8405	92.4709
4755	swab positivity	CIS	J06000107	Region_Name	North_West_England	Local authority district(s)	Allerdale; Barrow-in-Furness; Carlisle; Copeland; Eden; South Lakeland	2020-12-21	2020-12-27	1.8189	1.28492	2.57243
4756	antibody100 positivity	CIS	J06000107	Region_Name	North_West_England	Local authority district(s)	Allerdale; Barrow-in-Furness; Carlisle; Copeland; Eden; South Lakeland	2021-01-04	2021-01-10	9.12994	6.84839	12.1073
4757	antibody23 positivity	CIS	J06000107	Region_Name	North_West_England	Local authority district(s)	Allerdale; Barrow-in-Furness; Carlisle; Copeland; Eden; South Lakeland	2021-10-25	2021-10-31	91.0099	90.0047	91.951
4758	swab positivity	CIS	J06000107	Region_Name	North_West_England	Local authority district(s)	Allerdale; Barrow-in-Furness; Carlisle; Copeland; Eden; South Lakeland	2022-01-17	2022-01-23	3.42868	2.91818	4.0174
4759	antibody100 positivity	CIS	J06000107	Region_Name	North_West_England	Local authority district(s)	Allerdale; Barrow-in-Furness; Carlisle; Copeland; Eden; South Lakeland	2022-04-25	2022-05-01	95.5949	94.3387	96.6376
4760	antibody23 positivity	CIS	J06000107	Region_Name	North_West_England	Local authority district(s)	Allerdale; Barrow-in-Furness; Carlisle; Copeland; Eden; South Lakeland	2021-12-06	2021-12-12	94.4104	93.616	95.143
4761	swab positivity	CIS	J06000107	Region_Name	North_West_England	Local authority district(s)	Allerdale; Barrow-in-Furness; Carlisle; Copeland; Eden; South Lakeland	2022-04-11	2022-04-17	7.24314	6.37562	8.21958
4762	swab positivity	CIS	J06000107	Region_Name	North_West_England	Local authority district(s)	Allerdale; Barrow-in-Furness; Carlisle; Copeland; Eden; South Lakeland	2021-01-04	2021-01-10	1.8386	1.4296	2.34028
4763	antibody100 positivity	CIS	J06000107	Region_Name	North_West_England	Local authority district(s)	Allerdale; Barrow-in-Furness; Carlisle; Copeland; Eden; South Lakeland	2022-04-11	2022-04-17	95.1141	94.0627	96.0698
4764	antibody23 positivity	CIS	J06000107	Region_Name	North_West_England	Local authority district(s)	Allerdale; Barrow-in-Furness; Carlisle; Copeland; Eden; South Lakeland	2022-01-31	2022-02-06	98.0167	97.2836	98.5801
4765	antibody23 positivity	CIS	J06000107	Region_Name	North_West_England	Local authority district(s)	Allerdale; Barrow-in-Furness; Carlisle; Copeland; Eden; South Lakeland	2021-09-06	2021-09-12	90.5058	89.685	91.3193
4766	antibody447 positivity	CIS	J06000107	Region_Name	North_West_England	Local authority district(s)	Allerdale; Barrow-in-Furness; Carlisle; Copeland; Eden; South Lakeland	2022-04-04	2022-04-10	73.1399	71.5668	74.662
4767	antibody100 positivity	CIS	J06000107	Region_Name	North_West_England	Local authority district(s)	Allerdale; Barrow-in-Furness; Carlisle; Copeland; Eden; South Lakeland	2021-02-01	2021-02-07	11.9091	9.79488	14.376
4768	antibody447 positivity	CIS	J06000107	Region_Name	North_West_England	Local authority district(s)	Allerdale; Barrow-in-Furness; Carlisle; Copeland; Eden; South Lakeland	2021-12-13	2021-12-19	52.7464	51.0193	54.4141
4769	antibody23 positivity	CIS	J06000107	Region_Name	North_West_England	Local authority district(s)	Allerdale; Barrow-in-Furness; Carlisle; Copeland; Eden; South Lakeland	2021-12-20	2021-12-26	95.9044	95.0955	96.6889
4770	antibody100 positivity	CIS	J06000107	Region_Name	North_West_England	Local authority district(s)	Allerdale; Barrow-in-Furness; Carlisle; Copeland; Eden; South Lakeland	2021-04-19	2021-04-25	31.3038	29.5975	33.0389
4771	antibody23 positivity	CIS	J06000107	Region_Name	North_West_England	Local authority district(s)	Allerdale; Barrow-in-Furness; Carlisle; Copeland; Eden; South Lakeland	2021-04-19	2021-04-25	61.981	60.3919	63.5623
4772	antibody23 positivity	CIS	J06000107	Region_Name	North_West_England	Local authority district(s)	Allerdale; Barrow-in-Furness; Carlisle; Copeland; Eden; South Lakeland	2022-04-11	2022-04-17	99.2523	98.6441	99.5939
4773	antibody447 positivity	CIS	J06000107	Region_Name	North_West_England	Local authority district(s)	Allerdale; Barrow-in-Furness; Carlisle; Copeland; Eden; South Lakeland	2022-05-02	2022-05-08	67.4984	64.3043	70.5235
4774	antibody23 positivity	CIS	J06000107	Region_Name	North_West_England	Local authority district(s)	Allerdale; Barrow-in-Furness; Carlisle; Copeland; Eden; South Lakeland	2022-04-18	2022-04-24	99.1726	98.5171	99.555
4775	swab positivity	CIS	J06000107	Region_Name	North_West_England	Local authority district(s)	Allerdale; Barrow-in-Furness; Carlisle; Copeland; Eden; South Lakeland	2021-01-25	2021-01-31	1.5381	1.22578	1.92107
4776	antibody447 positivity	CIS	J06000107	Region_Name	North_West_England	Local authority district(s)	Allerdale; Barrow-in-Furness; Carlisle; Copeland; Eden; South Lakeland	2021-01-04	2021-01-10	0.146678	0.0652438	0.332533
4777	antibody100 positivity	CIS	J06000107	Region_Name	North_West_England	Local authority district(s)	Allerdale; Barrow-in-Furness; Carlisle; Copeland; Eden; South Lakeland	2021-11-22	2021-11-28	73.1727	71.6841	74.5953
4778	antibody100 positivity	CIS	J06000107	Region_Name	North_West_England	Local authority district(s)	Allerdale; Barrow-in-Furness; Carlisle; Copeland; Eden; South Lakeland	2021-08-02	2021-08-08	56.9805	55.3663	58.4794
4779	swab positivity	CIS	J06000107	Region_Name	North_West_England	Local authority district(s)	Allerdale; Barrow-in-Furness; Carlisle; Copeland; Eden; South Lakeland	2021-02-01	2021-02-07	1.24359	0.980708	1.58155
4780	swab positivity	CIS	J06000107	Region_Name	North_West_England	Local authority district(s)	Allerdale; Barrow-in-Furness; Carlisle; Copeland; Eden; South Lakeland	2021-09-06	2021-09-12	1.50868	1.17225	1.93448
4781	swab positivity	CIS	J06000107	Region_Name	North_West_England	Local authority district(s)	Allerdale; Barrow-in-Furness; Carlisle; Copeland; Eden; South Lakeland	2022-01-24	2022-01-30	3.54853	3.00729	4.15017
4782	antibody447 positivity	CIS	J06000107	Region_Name	North_West_England	Local authority district(s)	Allerdale; Barrow-in-Furness; Carlisle; Copeland; Eden; South Lakeland	2021-08-09	2021-08-15	18.9131	17.5912	20.2579
4783	antibody100 positivity	CIS	J06000107	Region_Name	North_West_England	Local authority district(s)	Allerdale; Barrow-in-Furness; Carlisle; Copeland; Eden; South Lakeland	2021-08-09	2021-08-15	59.6214	58.031	61.1425
4784	swab positivity	CIS	J06000107	Region_Name	North_West_England	Local authority district(s)	Allerdale; Barrow-in-Furness; Carlisle; Copeland; Eden; South Lakeland	2022-03-21	2022-03-27	8.17964	7.2805	9.22098
4785	antibody447 positivity	CIS	J06000107	Region_Name	North_West_England	Local authority district(s)	Allerdale; Barrow-in-Furness; Carlisle; Copeland; Eden; South Lakeland	2021-03-01	2021-03-07	5.06718	3.88892	6.54787
4786	antibody23 positivity	CIS	J06000107	Region_Name	North_West_England	Local authority district(s)	Allerdale; Barrow-in-Furness; Carlisle; Copeland; Eden; South Lakeland	2022-04-25	2022-05-01	99.7519	99.4191	99.8985
4787	swab positivity	CIS	J06000107	Region_Name	North_West_England	Local authority district(s)	Allerdale; Barrow-in-Furness; Carlisle; Copeland; Eden; South Lakeland	2020-12-07	2020-12-13	1.08987	0.628818	1.84577
4788	antibody100 positivity	CIS	J06000107	Region_Name	North_West_England	Local authority district(s)	Allerdale; Barrow-in-Furness; Carlisle; Copeland; Eden; South Lakeland	2022-01-31	2022-02-06	90.874	90.0124	91.7064
4789	antibody100 positivity	CIS	J06000107	Region_Name	North_West_England	Local authority district(s)	Allerdale; Barrow-in-Furness; Carlisle; Copeland; Eden; South Lakeland	2021-04-12	2021-04-18	30.9875	29.0795	32.9198
4790	swab positivity	CIS	J06000107	Region_Name	North_West_England	Local authority district(s)	Allerdale; Barrow-in-Furness; Carlisle; Copeland; Eden; South Lakeland	2021-08-23	2021-08-29	1.38266	1.05774	1.81245
4791	antibody23 positivity	CIS	J06000107	Region_Name	North_West_England	Local authority district(s)	Allerdale; Barrow-in-Furness; Carlisle; Copeland; Eden; South Lakeland	2020-12-07	2020-12-13	8.57396	5.88501	12.3718
4792	antibody100 positivity	CIS	J06000107	Region_Name	North_West_England	Local authority district(s)	Allerdale; Barrow-in-Furness; Carlisle; Copeland; Eden; South Lakeland	2021-01-18	2021-01-24	9.6045	7.44909	12.1879
4793	swab positivity	CIS	J06000107	Region_Name	North_West_England	Local authority district(s)	Allerdale; Barrow-in-Furness; Carlisle; Copeland; Eden; South Lakeland	2021-06-21	2021-06-27	0.436398	0.272141	0.687913
4794	swab positivity	CIS	J06000107	Region_Name	North_West_England	Local authority district(s)	Allerdale; Barrow-in-Furness; Carlisle; Copeland; Eden; South Lakeland	2021-08-30	2021-09-05	1.47935	1.13669	1.91453
4795	antibody100 positivity	CIS	J06000107	Region_Name	North_West_England	Local authority district(s)	Allerdale; Barrow-in-Furness; Carlisle; Copeland; Eden; South Lakeland	2021-12-13	2021-12-19	85.5072	84.4258	86.5204
4796	antibody447 positivity	CIS	J06000107	Region_Name	North_West_England	Local authority district(s)	Allerdale; Barrow-in-Furness; Carlisle; Copeland; Eden; South Lakeland	2021-04-19	2021-04-25	15.5466	14.0207	17.1543
4797	antibody447 positivity	CIS	J06000107	Region_Name	North_West_England	Local authority district(s)	Allerdale; Barrow-in-Furness; Carlisle; Copeland; Eden; South Lakeland	2021-10-11	2021-10-17	22.7234	21.2979	24.1129
4798	antibody23 positivity	CIS	J06000107	Region_Name	North_West_England	Local authority district(s)	Allerdale; Barrow-in-Furness; Carlisle; Copeland; Eden; South Lakeland	2021-03-01	2021-03-07	40.9903	38.5529	43.5022
4799	antibody447 positivity	CIS	J06000107	Region_Name	North_West_England	Local authority district(s)	Allerdale; Barrow-in-Furness; Carlisle; Copeland; Eden; South Lakeland	2022-03-21	2022-03-27	71.9392	70.4627	73.324
4800	swab positivity	CIS	J06000107	Region_Name	North_West_England	Local authority district(s)	Allerdale; Barrow-in-Furness; Carlisle; Copeland; Eden; South Lakeland	2021-08-02	2021-08-08	1.14502	0.842526	1.54779
4801	swab positivity	CIS	J06000107	Region_Name	North_West_England	Local authority district(s)	Allerdale; Barrow-in-Furness; Carlisle; Copeland; Eden; South Lakeland	2022-05-02	2022-05-08	3.12648	2.29423	4.23066
4802	antibody23 positivity	CIS	J06000107	Region_Name	North_West_England	Local authority district(s)	Allerdale; Barrow-in-Furness; Carlisle; Copeland; Eden; South Lakeland	2021-01-04	2021-01-10	14.0926	11.2028	17.5253
4803	antibody100 positivity	CIS	J06000107	Region_Name	North_West_England	Local authority district(s)	Allerdale; Barrow-in-Furness; Carlisle; Copeland; Eden; South Lakeland	2021-03-29	2021-04-04	28.0929	26.0216	30.2175
4804	antibody100 positivity	CIS	J06000107	Region_Name	North_West_England	Local authority district(s)	Allerdale; Barrow-in-Furness; Carlisle; Copeland; Eden; South Lakeland	2021-09-06	2021-09-12	61.3851	59.7746	62.9479
4805	antibody447 positivity	CIS	J06000107	Region_Name	North_West_England	Local authority district(s)	Allerdale; Barrow-in-Furness; Carlisle; Copeland; Eden; South Lakeland	2022-04-25	2022-05-01	68.0281	65.466	70.5679
4806	antibody23 positivity	CIS	J06000107	Region_Name	North_West_England	Local authority district(s)	Allerdale; Barrow-in-Furness; Carlisle; Copeland; Eden; South Lakeland	2022-01-17	2022-01-23	97.7992	97.092	98.3649
4807	swab positivity	CIS	J06000107	Region_Name	North_West_England	Local authority district(s)	Allerdale; Barrow-in-Furness; Carlisle; Copeland; Eden; South Lakeland	2021-12-20	2021-12-26	2.82129	2.30728	3.44069
4808	antibody23 positivity	CIS	J06000107	Region_Name	North_West_England	Local authority district(s)	Allerdale; Barrow-in-Furness; Carlisle; Copeland; Eden; South Lakeland	2021-08-30	2021-09-05	89.2509	88.3716	90.0951
4809	swab positivity	CIS	J06000107	Region_Name	North_West_England	Local authority district(s)	Allerdale; Barrow-in-Furness; Carlisle; Copeland; Eden; South Lakeland	2021-02-15	2021-02-21	0.730438	0.544988	0.980806
4810	antibody100 positivity	CIS	J06000107	Region_Name	North_West_England	Local authority district(s)	Allerdale; Barrow-in-Furness; Carlisle; Copeland; Eden; South Lakeland	2022-04-18	2022-04-24	94.9651	93.8123	95.9705
4811	antibody447 positivity	CIS	J06000107	Region_Name	North_West_England	Local authority district(s)	Allerdale; Barrow-in-Furness; Carlisle; Copeland; Eden; South Lakeland	2021-03-29	2021-04-04	10.7021	9.1797	12.4732
4812	antibody100 positivity	CIS	J06000107	Region_Name	North_West_England	Local authority district(s)	Allerdale; Barrow-in-Furness; Carlisle; Copeland; Eden; South Lakeland	2021-11-01	2021-11-07	64.2041	62.5891	65.8319
4813	antibody447 positivity	CIS	J06000107	Region_Name	North_West_England	Local authority district(s)	Allerdale; Barrow-in-Furness; Carlisle; Copeland; Eden; South Lakeland	2021-07-12	2021-07-18	24.8217	23.1867	26.4524
4814	antibody100 positivity	CIS	J06000107	Region_Name	North_West_England	Local authority district(s)	Allerdale; Barrow-in-Furness; Carlisle; Copeland; Eden; South Lakeland	2021-08-16	2021-08-22	59.2918	57.681	60.8221
4815	swab positivity	CIS	J06000107	Region_Name	North_West_England	Local authority district(s)	Allerdale; Barrow-in-Furness; Carlisle; Copeland; Eden; South Lakeland	2021-11-29	2021-12-05	1.41493	1.11746	1.7828
4816	antibody447 positivity	CIS	J06000107	Region_Name	North_West_England	Local authority district(s)	Allerdale; Barrow-in-Furness; Carlisle; Copeland; Eden; South Lakeland	2022-04-11	2022-04-17	73.6444	71.8738	75.3875
4817	swab positivity	CIS	J06000107	Region_Name	North_West_England	Local authority district(s)	Allerdale; Barrow-in-Furness; Carlisle; Copeland; Eden; South Lakeland	2021-12-13	2021-12-19	2.06884	1.67006	2.55817
4818	antibody100 positivity	CIS	J06000107	Region_Name	North_West_England	Local authority district(s)	Allerdale; Barrow-in-Furness; Carlisle; Copeland; Eden; South Lakeland	2021-05-10	2021-05-16	45.6007	44.0048	47.2075
4819	antibody447 positivity	CIS	J06000107	Region_Name	North_West_England	Local authority district(s)	Allerdale; Barrow-in-Furness; Carlisle; Copeland; Eden; South Lakeland	2021-09-20	2021-09-26	24.0225	22.5836	25.5257
4820	antibody100 positivity	CIS	J06000107	Region_Name	North_West_England	Local authority district(s)	Allerdale; Barrow-in-Furness; Carlisle; Copeland; Eden; South Lakeland	2021-08-23	2021-08-29	60.2252	58.6274	61.783
4821	antibody447 positivity	CIS	J06000107	Region_Name	North_West_England	Local authority district(s)	Allerdale; Barrow-in-Furness; Carlisle; Copeland; Eden; South Lakeland	2021-05-10	2021-05-16	22.0144	20.3823	23.7085
4822	antibody23 positivity	CIS	J06000107	Region_Name	North_West_England	Local authority district(s)	Allerdale; Barrow-in-Furness; Carlisle; Copeland; Eden; South Lakeland	2022-05-02	2022-05-08	99.7878	99.4199	99.9239
4823	antibody23 positivity	CIS	J06000107	Region_Name	North_West_England	Local authority district(s)	Allerdale; Barrow-in-Furness; Carlisle; Copeland; Eden; South Lakeland	2020-12-21	2020-12-27	9.57923	6.95842	13.1064
4824	antibody100 positivity	CIS	J06000107	Region_Name	North_West_England	Local authority district(s)	Allerdale; Barrow-in-Furness; Carlisle; Copeland; Eden; South Lakeland	2021-05-24	2021-05-30	52.2381	50.6252	53.8475
4825	antibody23 positivity	CIS	J06000107	Region_Name	North_West_England	Local authority district(s)	Allerdale; Barrow-in-Furness; Carlisle; Copeland; Eden; South Lakeland	2021-12-13	2021-12-19	95.3757	94.6432	96.0883
4826	antibody447 positivity	CIS	J06000107	Region_Name	North_West_England	Local authority district(s)	Allerdale; Barrow-in-Furness; Carlisle; Copeland; Eden; South Lakeland	2021-11-01	2021-11-07	29.7503	28.1339	31.3788
4827	antibody23 positivity	CIS	J06000107	Region_Name	North_West_England	Local authority district(s)	Allerdale; Barrow-in-Furness; Carlisle; Copeland; Eden; South Lakeland	2021-08-02	2021-08-08	88.5599	87.7877	89.3188
4828	swab positivity	CIS	J06000107	Region_Name	North_West_England	Local authority district(s)	Allerdale; Barrow-in-Furness; Carlisle; Copeland; Eden; South Lakeland	2022-01-31	2022-02-06	3.53783	2.98983	4.16469
4829	antibody23 positivity	CIS	J06000107	Region_Name	North_West_England	Local authority district(s)	Allerdale; Barrow-in-Furness; Carlisle; Copeland; Eden; South Lakeland	2021-08-23	2021-08-29	89.4319	88.6127	90.2431
4830	antibody23 positivity	CIS	J06000107	Region_Name	North_West_England	Local authority district(s)	Allerdale; Barrow-in-Furness; Carlisle; Copeland; Eden; South Lakeland	2021-01-18	2021-01-24	16.2927	13.3667	19.7105
4831	antibody23 positivity	CIS	J06000107	Region_Name	North_West_England	Local authority district(s)	Allerdale; Barrow-in-Furness; Carlisle; Copeland; Eden; South Lakeland	2021-05-24	2021-05-30	76.989	75.8274	78.1361
4832	antibody23 positivity	CIS	J06000107	Region_Name	North_West_England	Local authority district(s)	Allerdale; Barrow-in-Furness; Carlisle; Copeland; Eden; South Lakeland	2021-11-29	2021-12-05	93.1946	92.3575	94.0177
4833	antibody447 positivity	CIS	J06000107	Region_Name	North_West_England	Local authority district(s)	Allerdale; Barrow-in-Furness; Carlisle; Copeland; Eden; South Lakeland	2021-12-27	2022-01-02	65.7462	64.1522	67.2497
4834	antibody100 positivity	CIS	J06000107	Region_Name	North_West_England	Local authority district(s)	Allerdale; Barrow-in-Furness; Carlisle; Copeland; Eden; South Lakeland	2022-01-10	2022-01-16	92.3414	91.7463	92.9861
4835	antibody447 positivity	CIS	J06000107	Region_Name	North_West_England	Local authority district(s)	Allerdale; Barrow-in-Furness; Carlisle; Copeland; Eden; South Lakeland	2021-11-22	2021-11-28	44.8627	43.1118	46.6016
4836	antibody23 positivity	CIS	J06000107	Region_Name	North_West_England	Local authority district(s)	Allerdale; Barrow-in-Furness; Carlisle; Copeland; Eden; South Lakeland	2021-11-22	2021-11-28	92.8101	91.9394	93.644
4837	antibody447 positivity	CIS	J06000107	Region_Name	North_West_England	Local authority district(s)	Allerdale; Barrow-in-Furness; Carlisle; Copeland; Eden; South Lakeland	2021-04-12	2021-04-18	13.2656	11.7805	14.8857
4838	antibody23 positivity	CIS	J06000107	Region_Name	North_West_England	Local authority district(s)	Allerdale; Barrow-in-Furness; Carlisle; Copeland; Eden; South Lakeland	2021-05-10	2021-05-16	71.6171	70.3683	72.8393
4839	swab positivity	CIS	J06000107	Region_Name	North_West_England	Local authority district(s)	Allerdale; Barrow-in-Furness; Carlisle; Copeland; Eden; South Lakeland	2021-03-01	2021-03-07	0.444008	0.306995	0.640072
4840	antibody100 positivity	CIS	J06000107	Region_Name	North_West_England	Local authority district(s)	Allerdale; Barrow-in-Furness; Carlisle; Copeland; Eden; South Lakeland	2021-10-25	2021-10-31	61.9104	60.2009	63.5557
4841	antibody100 positivity	CIS	J06000107	Region_Name	North_West_England	Local authority district(s)	Allerdale; Barrow-in-Furness; Carlisle; Copeland; Eden; South Lakeland	2021-01-25	2021-01-31	11.5993	9.2591	14.4124
4842	antibody100 positivity	CIS	J06000107	Region_Name	North_West_England	Local authority district(s)	Allerdale; Barrow-in-Furness; Carlisle; Copeland; Eden; South Lakeland	2021-11-29	2021-12-05	76.1044	74.6068	77.485
4843	antibody100 positivity	CIS	J06000107	Region_Name	North_West_England	Local authority district(s)	Allerdale; Barrow-in-Furness; Carlisle; Copeland; Eden; South Lakeland	2022-01-24	2022-01-30	91.3416	90.5134	92.1772
4844	antibody447 positivity	CIS	J06000107	Region_Name	North_West_England	Local authority district(s)	Allerdale; Barrow-in-Furness; Carlisle; Copeland; Eden; South Lakeland	2021-02-01	2021-02-07	1.06049	0.666198	1.65261
4845	antibody23 positivity	CIS	J06000107	Region_Name	North_West_England	Local authority district(s)	Allerdale; Barrow-in-Furness; Carlisle; Copeland; Eden; South Lakeland	2021-02-15	2021-02-21	28.4606	25.5702	31.6628
4846	antibody23 positivity	CIS	J06000107	Region_Name	North_West_England	Local authority district(s)	Allerdale; Barrow-in-Furness; Carlisle; Copeland; Eden; South Lakeland	2021-07-19	2021-07-25	88.5287	87.8267	89.2154
4847	antibody447 positivity	CIS	J06000107	Region_Name	North_West_England	Local authority district(s)	Allerdale; Barrow-in-Furness; Carlisle; Copeland; Eden; South Lakeland	2020-12-07	2020-12-13	0.0668247	0.0198351	0.216402
4848	antibody23 positivity	CIS	J06000107	Region_Name	North_West_England	Local authority district(s)	Allerdale; Barrow-in-Furness; Carlisle; Copeland; Eden; South Lakeland	2021-02-01	2021-02-07	19.2845	16.4393	22.4669
4849	antibody23 positivity	CIS	J06000107	Region_Name	North_West_England	Local authority district(s)	Allerdale; Barrow-in-Furness; Carlisle; Copeland; Eden; South Lakeland	2021-10-11	2021-10-17	90.5888	89.6375	91.4368
4850	antibody100 positivity	CIS	J06000107	Region_Name	North_West_England	Local authority district(s)	Allerdale; Barrow-in-Furness; Carlisle; Copeland; Eden; South Lakeland	2022-04-04	2022-04-10	95.2044	94.3002	96.0953
4851	antibody100 positivity	CIS	J06000107	Region_Name	North_West_England	Local authority district(s)	Allerdale; Barrow-in-Furness; Carlisle; Copeland; Eden; South Lakeland	2021-09-20	2021-09-26	56.2792	54.646	57.8864
4852	swab positivity	CIS	J06000107	Region_Name	North_West_England	Local authority district(s)	Allerdale; Barrow-in-Furness; Carlisle; Copeland; Eden; South Lakeland	2022-02-07	2022-02-13	2.93886	2.4841	3.45735
4853	antibody100 positivity	CIS	J06000107	Region_Name	North_West_England	Local authority district(s)	Allerdale; Barrow-in-Furness; Carlisle; Copeland; Eden; South Lakeland	2022-05-02	2022-05-08	95.7545	94.2045	97.0063
4854	swab positivity	CIS	J06000107	Region_Name	North_West_England	Local authority district(s)	Allerdale; Barrow-in-Furness; Carlisle; Copeland; Eden; South Lakeland	2021-01-18	2021-01-24	1.72068	1.37661	2.13757
4855	antibody23 positivity	CIS	J06000107	Region_Name	North_West_England	Local authority district(s)	Allerdale; Barrow-in-Furness; Carlisle; Copeland; Eden; South Lakeland	2021-07-26	2021-08-01	89.1335	88.4061	89.8447
4856	antibody447 positivity	CIS	J06000107	Region_Name	North_West_England	Local authority district(s)	Allerdale; Barrow-in-Furness; Carlisle; Copeland; Eden; South Lakeland	2021-08-30	2021-09-05	14.5951	13.5443	15.7267
4857	antibody100 positivity	CIS	J06000107	Region_Name	North_West_England	Local authority district(s)	Allerdale; Barrow-in-Furness; Carlisle; Copeland; Eden; South Lakeland	2020-12-07	2020-12-13	5.47315	3.50421	8.47196
4858	antibody23 positivity	CIS	J06000107	Region_Name	North_West_England	Local authority district(s)	Allerdale; Barrow-in-Furness; Carlisle; Copeland; Eden; South Lakeland	2021-10-18	2021-10-24	90.7209	89.7211	91.6349
4859	antibody447 positivity	CIS	J06000107	Region_Name	North_West_England	Local authority district(s)	Allerdale; Barrow-in-Furness; Carlisle; Copeland; Eden; South Lakeland	2021-08-23	2021-08-29	17.8521	16.5975	19.1542
4860	antibody447 positivity	CIS	J06000107	Region_Name	North_West_England	Local authority district(s)	Allerdale; Barrow-in-Furness; Carlisle; Copeland; Eden; South Lakeland	2021-12-20	2021-12-26	57.2722	55.4717	58.9662
4861	swab positivity	CIS	J06000107	Region_Name	North_West_England	Local authority district(s)	Allerdale; Barrow-in-Furness; Carlisle; Copeland; Eden; South Lakeland	2021-12-06	2021-12-12	1.38104	1.09808	1.74064
4862	antibody100 positivity	CIS	J06000107	Region_Name	North_West_England	Local authority district(s)	Allerdale; Barrow-in-Furness; Carlisle; Copeland; Eden; South Lakeland	2022-02-07	2022-02-13	91.8935	91.0124	92.7435
4863	antibody23 positivity	CIS	J06000107	Region_Name	North_West_England	Local authority district(s)	Allerdale; Barrow-in-Furness; Carlisle; Copeland; Eden; South Lakeland	2022-01-10	2022-01-16	96.3333	95.6228	96.9783
4864	antibody100 positivity	CIS	J06000107	Region_Name	North_West_England	Local authority district(s)	Allerdale; Barrow-in-Furness; Carlisle; Copeland; Eden; South Lakeland	2021-07-12	2021-07-18	63.5323	62.015	64.9591
4865	antibody100 positivity	CIS	J06000107	Region_Name	North_West_England	Local authority district(s)	Allerdale; Barrow-in-Furness; Carlisle; Copeland; Eden; South Lakeland	2020-12-28	2021-01-03	5.61132	3.93826	7.97245
4866	antibody447 positivity	CIS	J06000107	Region_Name	North_West_England	Local authority district(s)	Allerdale; Barrow-in-Furness; Carlisle; Copeland; Eden; South Lakeland	2022-01-31	2022-02-06	53.0677	51.4026	54.6946
4867	antibody447 positivity	CIS	J06000107	Region_Name	North_West_England	Local authority district(s)	Allerdale; Barrow-in-Furness; Carlisle; Copeland; Eden; South Lakeland	2021-10-18	2021-10-24	26.891	25.2881	28.4598
4868	antibody100 positivity	CIS	J06000107	Region_Name	North_West_England	Local authority district(s)	Allerdale; Barrow-in-Furness; Carlisle; Copeland; Eden; South Lakeland	2020-12-14	2020-12-20	6.06703	3.97824	9.09541
4869	antibody23 positivity	CIS	J06000107	Region_Name	North_West_England	Local authority district(s)	Allerdale; Barrow-in-Furness; Carlisle; Copeland; Eden; South Lakeland	2022-01-24	2022-01-30	97.868	97.1015	98.4597
4870	antibody447 positivity	CIS	J06000107	Region_Name	North_West_England	Local authority district(s)	Allerdale; Barrow-in-Furness; Carlisle; Copeland; Eden; South Lakeland	2021-07-26	2021-08-01	20.2091	18.7886	21.662
4871	antibody100 positivity	CIS	J06000107	Region_Name	North_West_England	Local authority district(s)	Allerdale; Barrow-in-Furness; Carlisle; Copeland; Eden; South Lakeland	2021-06-21	2021-06-27	63.5688	62.0885	64.9908
4872	antibody100 positivity	CIS	J06000107	Region_Name	North_West_England	Local authority district(s)	Allerdale; Barrow-in-Furness; Carlisle; Copeland; Eden; South Lakeland	2021-07-26	2021-08-01	59.3662	57.7909	60.8682
4873	swab positivity	CIS	J06000107	Region_Name	North_West_England	Local authority district(s)	Allerdale; Barrow-in-Furness; Carlisle; Copeland; Eden; South Lakeland	2021-11-22	2021-11-28	1.46724	1.16226	1.84359
4874	swab positivity	CIS	J06000107	Region_Name	North_West_England	Local authority district(s)	Allerdale; Barrow-in-Furness; Carlisle; Copeland; Eden; South Lakeland	2021-05-10	2021-05-16	0.0877714	0.0462759	0.165659
4875	antibody447 positivity	CIS	J06000107	Region_Name	North_West_England	Local authority district(s)	Allerdale; Barrow-in-Furness; Carlisle; Copeland; Eden; South Lakeland	2021-04-26	2021-05-02	16.557	15.0789	18.1278
4876	swab positivity	CIS	J06000107	Region_Name	North_West_England	Local authority district(s)	Allerdale; Barrow-in-Furness; Carlisle; Copeland; Eden; South Lakeland	2021-02-22	2021-02-28	0.498735	0.359052	0.701515
4877	antibody100 positivity	CIS	J06000107	Region_Name	North_West_England	Local authority district(s)	Allerdale; Barrow-in-Furness; Carlisle; Copeland; Eden; South Lakeland	2021-07-05	2021-07-11	62.1035	60.5413	63.5698
4878	antibody100 positivity	CIS	J06000107	Region_Name	North_West_England	Local authority district(s)	Allerdale; Barrow-in-Furness; Carlisle; Copeland; Eden; South Lakeland	2021-10-11	2021-10-17	61.0791	59.4789	62.671
4879	antibody100 positivity	CIS	J06000107	Region_Name	North_West_England	Local authority district(s)	Allerdale; Barrow-in-Furness; Carlisle; Copeland; Eden; South Lakeland	2021-06-28	2021-07-04	61.8377	60.2431	63.3164
4880	antibody100 positivity	CIS	J06000107	Region_Name	North_West_England	Local authority district(s)	Allerdale; Barrow-in-Furness; Carlisle; Copeland; Eden; South Lakeland	2021-03-08	2021-03-14	21.9593	19.7091	24.3182
4881	swab positivity	CIS	J06000107	Region_Name	North_West_England	Local authority district(s)	Allerdale; Barrow-in-Furness; Carlisle; Copeland; Eden; South Lakeland	2021-05-17	2021-05-23	0.102062	0.0540443	0.18912
4882	antibody447 positivity	CIS	J06000107	Region_Name	North_West_England	Local authority district(s)	Allerdale; Barrow-in-Furness; Carlisle; Copeland; Eden; South Lakeland	2021-09-06	2021-09-12	14.3307	13.2737	15.4302
4883	antibody23 positivity	CIS	J06000107	Region_Name	North_West_England	Local authority district(s)	Allerdale; Barrow-in-Furness; Carlisle; Copeland; Eden; South Lakeland	2021-03-15	2021-03-21	46.5791	44.1142	49.1201
4884	swab positivity	CIS	J06000107	Region_Name	North_West_England	Local authority district(s)	Allerdale; Barrow-in-Furness; Carlisle; Copeland; Eden; South Lakeland	2022-03-14	2022-03-20	6.40412	5.62604	7.30943
4885	antibody447 positivity	CIS	J06000107	Region_Name	North_West_England	Local authority district(s)	Allerdale; Barrow-in-Furness; Carlisle; Copeland; Eden; South Lakeland	2022-01-17	2022-01-23	59.0444	57.4173	60.6266
4886	antibody23 positivity	CIS	J06000107	Region_Name	North_West_England	Local authority district(s)	Allerdale; Barrow-in-Furness; Carlisle; Copeland; Eden; South Lakeland	2022-02-07	2022-02-13	98.0253	97.2882	98.5952
4887	antibody447 positivity	CIS	J06000107	Region_Name	North_West_England	Local authority district(s)	Allerdale; Barrow-in-Furness; Carlisle; Copeland; Eden; South Lakeland	2021-11-29	2021-12-05	37.6178	35.904	39.3594
4888	swab positivity	CIS	J06000107	Region_Name	North_West_England	Local authority district(s)	Allerdale; Barrow-in-Furness; Carlisle; Copeland; Eden; South Lakeland	2021-07-26	2021-08-01	1.13826	0.827348	1.55037
4889	swab positivity	CIS	J06000107	Region_Name	North_West_England	Local authority district(s)	Allerdale; Barrow-in-Furness; Carlisle; Copeland; Eden; South Lakeland	2021-07-19	2021-07-25	1.30506	0.934782	1.7951
4890	antibody447 positivity	CIS	J06000107	Region_Name	North_West_England	Local authority district(s)	Allerdale; Barrow-in-Furness; Carlisle; Copeland; Eden; South Lakeland	2021-06-28	2021-07-04	20.5057	19.0676	21.9891
4891	antibody447 positivity	CIS	J06000107	Region_Name	North_West_England	Local authority district(s)	Allerdale; Barrow-in-Furness; Carlisle; Copeland; Eden; South Lakeland	2021-06-07	2021-06-13	22.9548	21.3604	24.528
4892	antibody23 positivity	CIS	J06000107	Region_Name	North_West_England	Local authority district(s)	Allerdale; Barrow-in-Furness; Carlisle; Copeland; Eden; South Lakeland	2021-12-27	2022-01-02	95.6219	94.8693	96.3546
4893	swab positivity	CIS	J06000107	Region_Name	North_West_England	Local authority district(s)	Allerdale; Barrow-in-Furness; Carlisle; Copeland; Eden; South Lakeland	2021-08-09	2021-08-15	1.16172	0.873236	1.55441
4894	antibody23 positivity	CIS	J06000107	Region_Name	North_West_England	Local authority district(s)	Allerdale; Barrow-in-Furness; Carlisle; Copeland; Eden; South Lakeland	2022-01-03	2022-01-09	96.0629	95.3862	96.7148
4895	swab positivity	CIS	J06000107	Region_Name	North_West_England	Local authority district(s)	Allerdale; Barrow-in-Furness; Carlisle; Copeland; Eden; South Lakeland	2021-06-14	2021-06-20	0.19776	0.118347	0.329773
4896	antibody23 positivity	CIS	J06000107	Region_Name	North_West_England	Local authority district(s)	Allerdale; Barrow-in-Furness; Carlisle; Copeland; Eden; South Lakeland	2021-11-15	2021-11-21	92.9434	92.0512	93.775
4897	antibody100 positivity	CIS	J06000107	Region_Name	North_West_England	Local authority district(s)	Allerdale; Barrow-in-Furness; Carlisle; Copeland; Eden; South Lakeland	2021-11-08	2021-11-14	65.8547	64.245	67.4759
4898	swab positivity	CIS	J06000107	Region_Name	North_West_England	Local authority district(s)	Allerdale; Barrow-in-Furness; Carlisle; Copeland; Eden; South Lakeland	2021-04-05	2021-04-11	0.226282	0.133714	0.385269
4899	antibody447 positivity	CIS	J06000107	Region_Name	North_West_England	Local authority district(s)	Allerdale; Barrow-in-Furness; Carlisle; Copeland; Eden; South Lakeland	2021-07-19	2021-07-25	22.9	21.361	24.4742
4900	swab positivity	CIS	J06000107	Region_Name	North_West_England	Local authority district(s)	Allerdale; Barrow-in-Furness; Carlisle; Copeland; Eden; South Lakeland	2021-05-31	2021-06-06	0.14887	0.0821006	0.26394
4901	antibody447 positivity	CIS	J06000107	Region_Name	North_West_England	Local authority district(s)	Allerdale; Barrow-in-Furness; Carlisle; Copeland; Eden; South Lakeland	2020-12-21	2020-12-27	0.10512	0.0386714	0.277245
4902	antibody23 positivity	CIS	J06000107	Region_Name	North_West_England	Local authority district(s)	Allerdale; Barrow-in-Furness; Carlisle; Copeland; Eden; South Lakeland	2021-03-29	2021-04-04	55.5303	53.4208	57.605
4903	antibody23 positivity	CIS	J06000107	Region_Name	North_West_England	Local authority district(s)	Allerdale; Barrow-in-Furness; Carlisle; Copeland; Eden; South Lakeland	2021-06-21	2021-06-27	85.5195	84.7092	86.3249
4904	antibody447 positivity	CIS	J06000107	Region_Name	North_West_England	Local authority district(s)	Allerdale; Barrow-in-Furness; Carlisle; Copeland; Eden; South Lakeland	2021-11-15	2021-11-21	40.7838	39.0857	42.4728
4905	antibody100 positivity	CIS	J06000107	Region_Name	North_West_England	Local authority district(s)	Allerdale; Barrow-in-Furness; Carlisle; Copeland; Eden; South Lakeland	2022-01-03	2022-01-09	91.8846	91.2984	92.4765
4906	antibody100 positivity	CIS	J06000107	Region_Name	North_West_England	Local authority district(s)	Allerdale; Barrow-in-Furness; Carlisle; Copeland; Eden; South Lakeland	2021-02-15	2021-02-21	18.5498	15.9476	21.4546
4907	antibody447 positivity	CIS	J06000107	Region_Name	North_West_England	Local authority district(s)	Allerdale; Barrow-in-Furness; Carlisle; Copeland; Eden; South Lakeland	2021-06-21	2021-06-27	23.1818	21.6087	24.7888
4908	antibody23 positivity	CIS	J06000107	Region_Name	North_West_England	Local authority district(s)	Allerdale; Barrow-in-Furness; Carlisle; Copeland; Eden; South Lakeland	2022-03-07	2022-03-13	99.1613	98.6244	99.489
4909	antibody447 positivity	CIS	J06000107	Region_Name	North_West_England	Local authority district(s)	Allerdale; Barrow-in-Furness; Carlisle; Copeland; Eden; South Lakeland	2021-01-18	2021-01-24	0.21885	0.108342	0.447077
4910	swab positivity	CIS	J06000107	Region_Name	North_West_England	Local authority district(s)	Allerdale; Barrow-in-Furness; Carlisle; Copeland; Eden; South Lakeland	2022-02-28	2022-03-06	3.12715	2.67301	3.65604
4911	antibody100 positivity	CIS	J06000107	Region_Name	North_West_England	Local authority district(s)	Allerdale; Barrow-in-Furness; Carlisle; Copeland; Eden; South Lakeland	2021-09-13	2021-09-19	58.7381	57.1626	60.3388
4912	antibody23 positivity	CIS	J06000107	Region_Name	North_West_England	Local authority district(s)	Allerdale; Barrow-in-Furness; Carlisle; Copeland; Eden; South Lakeland	2022-02-28	2022-03-06	99.1606	98.6575	99.4902
4913	swab positivity	CIS	J06000107	Region_Name	North_West_England	Local authority district(s)	Allerdale; Barrow-in-Furness; Carlisle; Copeland; Eden; South Lakeland	2022-01-10	2022-01-16	3.61466	3.06138	4.23941
4914	antibody23 positivity	CIS	J06000107	Region_Name	North_West_England	Local authority district(s)	Allerdale; Barrow-in-Furness; Carlisle; Copeland; Eden; South Lakeland	2021-05-31	2021-06-06	78.871	77.8108	79.9177
4915	antibody447 positivity	CIS	J06000107	Region_Name	North_West_England	Local authority district(s)	Allerdale; Barrow-in-Furness; Carlisle; Copeland; Eden; South Lakeland	2022-01-24	2022-01-30	58.7572	57.1646	60.3145
4916	antibody447 positivity	CIS	J06000107	Region_Name	North_West_England	Local authority district(s)	Allerdale; Barrow-in-Furness; Carlisle; Copeland; Eden; South Lakeland	2021-05-17	2021-05-23	22.4376	20.8034	24.1391
4917	swab positivity	CIS	J06000107	Region_Name	North_West_England	Local authority district(s)	Allerdale; Barrow-in-Furness; Carlisle; Copeland; Eden; South Lakeland	2020-12-28	2021-01-03	2.05693	1.54353	2.72521
4918	antibody23 positivity	CIS	J06000107	Region_Name	North_West_England	Local authority district(s)	Allerdale; Barrow-in-Furness; Carlisle; Copeland; Eden; South Lakeland	2021-06-14	2021-06-20	83.6863	82.8172	84.4878
4919	antibody447 positivity	CIS	J06000107	Region_Name	North_West_England	Local authority district(s)	Allerdale; Barrow-in-Furness; Carlisle; Copeland; Eden; South Lakeland	2021-10-04	2021-10-10	22.0609	20.6731	23.4806
4920	antibody447 positivity	CIS	J06000107	Region_Name	North_West_England	Local authority district(s)	Allerdale; Barrow-in-Furness; Carlisle; Copeland; Eden; South Lakeland	2020-12-14	2020-12-20	0.0936554	0.032035	0.257886
4921	antibody447 positivity	CIS	J06000107	Region_Name	North_West_England	Local authority district(s)	Allerdale; Barrow-in-Furness; Carlisle; Copeland; Eden; South Lakeland	2021-01-11	2021-01-17	0.146293	0.0658092	0.320956
4922	swab positivity	CIS	J06000107	Region_Name	North_West_England	Local authority district(s)	Allerdale; Barrow-in-Furness; Carlisle; Copeland; Eden; South Lakeland	2021-03-29	2021-04-04	0.399502	0.240914	0.657485
4923	antibody100 positivity	CIS	J06000107	Region_Name	North_West_England	Local authority district(s)	Allerdale; Barrow-in-Furness; Carlisle; Copeland; Eden; South Lakeland	2021-03-22	2021-03-28	22.7552	20.7842	24.8092
4924	swab positivity	CIS	J06000107	Region_Name	North_West_England	Local authority district(s)	Allerdale; Barrow-in-Furness; Carlisle; Copeland; Eden; South Lakeland	2021-04-19	2021-04-25	0.111814	0.0605675	0.203686
4925	antibody23 positivity	CIS	J06000107	Region_Name	North_West_England	Local authority district(s)	Allerdale; Barrow-in-Furness; Carlisle; Copeland; Eden; South Lakeland	2020-12-28	2021-01-03	10.0925	7.61713	13.3907
4926	antibody100 positivity	CIS	J06000107	Region_Name	North_West_England	Local authority district(s)	Allerdale; Barrow-in-Furness; Carlisle; Copeland; Eden; South Lakeland	2021-02-08	2021-02-14	15.2993	12.8688	18.0919
4927	antibody447 positivity	CIS	J06000107	Region_Name	North_West_England	Local authority district(s)	Allerdale; Barrow-in-Furness; Carlisle; Copeland; Eden; South Lakeland	2021-02-15	2021-02-21	1.15026	0.77813	1.6783
4928	swab positivity	CIS	J06000107	Region_Name	North_West_England	Local authority district(s)	Allerdale; Barrow-in-Furness; Carlisle; Copeland; Eden; South Lakeland	2021-02-08	2021-02-14	0.891243	0.688153	1.15969
4929	swab positivity	CIS	J06000107	Region_Name	North_West_England	Local authority district(s)	Allerdale; Barrow-in-Furness; Carlisle; Copeland; Eden; South Lakeland	2022-02-21	2022-02-27	2.55177	2.17688	3.0155
4930	swab positivity	CIS	J06000107	Region_Name	North_West_England	Local authority district(s)	Allerdale; Barrow-in-Furness; Carlisle; Copeland; Eden; South Lakeland	2021-06-28	2021-07-04	0.536454	0.346687	0.815738
4931	antibody23 positivity	CIS	J06000107	Region_Name	North_West_England	Local authority district(s)	Allerdale; Barrow-in-Furness; Carlisle; Copeland; Eden; South Lakeland	2021-05-03	2021-05-09	69.86	68.659	71.0596
4932	antibody23 positivity	CIS	J06000107	Region_Name	North_West_England	Local authority district(s)	Allerdale; Barrow-in-Furness; Carlisle; Copeland; Eden; South Lakeland	2021-01-25	2021-01-31	17.8933	14.9682	21.3369
4933	antibody447 positivity	CIS	J06000107	Region_Name	North_West_England	Local authority district(s)	Allerdale; Barrow-in-Furness; Carlisle; Copeland; Eden; South Lakeland	2022-02-07	2022-02-13	55.2752	53.6325	56.8976
4934	swab positivity	CIS	J06000107	Region_Name	North_West_England	Local authority district(s)	Allerdale; Barrow-in-Furness; Carlisle; Copeland; Eden; South Lakeland	2021-10-18	2021-10-24	3.0067	2.495	3.6396
4935	antibody100 positivity	CIS	J06000107	Region_Name	North_West_England	Local authority district(s)	Allerdale; Barrow-in-Furness; Carlisle; Copeland; Eden; South Lakeland	2022-03-07	2022-03-13	94.9196	94.0994	95.6587
4936	antibody447 positivity	CIS	J06000107	Region_Name	North_West_England	Local authority district(s)	Allerdale; Barrow-in-Furness; Carlisle; Copeland; Eden; South Lakeland	2021-09-13	2021-09-19	19.1647	17.8984	20.5052
4937	swab positivity	CIS	J06000107	Region_Name	North_West_England	Local authority district(s)	Allerdale; Barrow-in-Furness; Carlisle; Copeland; Eden; South Lakeland	2022-03-28	2022-04-03	8.50251	7.57931	9.56911
4938	antibody447 positivity	CIS	J06000107	Region_Name	North_West_England	Local authority district(s)	Allerdale; Barrow-in-Furness; Carlisle; Copeland; Eden; South Lakeland	2022-03-28	2022-04-03	72.2201	70.7271	73.6552
4939	antibody100 positivity	CIS	J06000107	Region_Name	North_West_England	Local authority district(s)	Allerdale; Barrow-in-Furness; Carlisle; Copeland; Eden; South Lakeland	2021-06-07	2021-06-13	58.3114	56.7756	59.8118
4940	swab positivity	CIS	J06000107	Region_Name	North_West_England	Local authority district(s)	Allerdale; Barrow-in-Furness; Carlisle; Copeland; Eden; South Lakeland	2021-10-04	2021-10-10	2.45759	2.03155	3.00409
4941	antibody447 positivity	CIS	J06000107	Region_Name	North_West_England	Local authority district(s)	Allerdale; Barrow-in-Furness; Carlisle; Copeland; Eden; South Lakeland	2021-01-25	2021-01-31	0.27255	0.141627	0.532141
4942	swab positivity	CIS	J06000107	Region_Name	North_West_England	Local authority district(s)	Allerdale; Barrow-in-Furness; Carlisle; Copeland; Eden; South Lakeland	2022-02-14	2022-02-20	2.62231	2.212	3.10304
4943	swab positivity	CIS	J06000107	Region_Name	North_West_England	Local authority district(s)	Allerdale; Barrow-in-Furness; Carlisle; Copeland; Eden; South Lakeland	2021-03-22	2021-03-28	0.327504	0.203952	0.522436
4944	antibody447 positivity	CIS	J06000107	Region_Name	North_West_England	Local authority district(s)	Allerdale; Barrow-in-Furness; Carlisle; Copeland; Eden; South Lakeland	2021-02-08	2021-02-14	0.760137	0.485135	1.19214
4945	antibody447 positivity	CIS	J06000107	Region_Name	North_West_England	Local authority district(s)	Allerdale; Barrow-in-Furness; Carlisle; Copeland; Eden; South Lakeland	2021-06-14	2021-06-20	18.9033	17.5314	20.3179
4946	swab positivity	CIS	J06000107	Region_Name	North_West_England	Local authority district(s)	Allerdale; Barrow-in-Furness; Carlisle; Copeland; Eden; South Lakeland	2021-04-12	2021-04-18	0.160641	0.0912917	0.287073
4947	antibody447 positivity	CIS	J06000107	Region_Name	North_West_England	Local authority district(s)	Allerdale; Barrow-in-Furness; Carlisle; Copeland; Eden; South Lakeland	2021-04-05	2021-04-11	11.3779	9.91306	12.9635
4948	antibody100 positivity	CIS	J06000107	Region_Name	North_West_England	Local authority district(s)	Allerdale; Barrow-in-Furness; Carlisle; Copeland; Eden; South Lakeland	2021-06-14	2021-06-20	61.8606	60.3675	63.3079
4949	antibody447 positivity	CIS	J06000107	Region_Name	North_West_England	Local authority district(s)	Allerdale; Barrow-in-Furness; Carlisle; Copeland; Eden; South Lakeland	2020-12-28	2021-01-03	0.126086	0.0507594	0.293794
4950	antibody447 positivity	CIS	J06000107	Region_Name	North_West_England	Local authority district(s)	Allerdale; Barrow-in-Furness; Carlisle; Copeland; Eden; South Lakeland	2021-03-22	2021-03-28	9.57986	8.05192	11.3693
4951	antibody23 positivity	CIS	J06000107	Region_Name	North_West_England	Local authority district(s)	Allerdale; Barrow-in-Furness; Carlisle; Copeland; Eden; South Lakeland	2021-02-22	2021-02-28	35.203	32.5542	38.0193
4952	swab positivity	CIS	J06000107	Region_Name	North_West_England	Local authority district(s)	Allerdale; Barrow-in-Furness; Carlisle; Copeland; Eden; South Lakeland	2021-01-11	2021-01-17	1.82506	1.45203	2.29178
4953	swab positivity	CIS	J06000107	Region_Name	North_West_England	Local authority district(s)	Allerdale; Barrow-in-Furness; Carlisle; Copeland; Eden; South Lakeland	2021-08-16	2021-08-22	1.32378	0.995339	1.74376
4954	antibody23 positivity	CIS	J06000107	Region_Name	North_West_England	Local authority district(s)	Allerdale; Barrow-in-Furness; Carlisle; Copeland; Eden; South Lakeland	2021-08-16	2021-08-22	89.6576	88.8631	90.4151
4955	swab positivity	CIS	J06000107	Region_Name	North_West_England	Local authority district(s)	Allerdale; Barrow-in-Furness; Carlisle; Copeland; Eden; South Lakeland	2021-07-12	2021-07-18	1.18027	0.832019	1.67542
4956	antibody447 positivity	CIS	J06000107	Region_Name	North_West_England	Local authority district(s)	Allerdale; Barrow-in-Furness; Carlisle; Copeland; Eden; South Lakeland	2021-09-27	2021-10-03	23.2023	21.813	24.6352
4957	antibody100 positivity	CIS	J06000107	Region_Name	North_West_England	Local authority district(s)	Allerdale; Barrow-in-Furness; Carlisle; Copeland; Eden; South Lakeland	2022-02-28	2022-03-06	94.6463	93.8872	95.3905
4958	antibody100 positivity	CIS	J06000107	Region_Name	North_West_England	Local authority district(s)	Allerdale; Barrow-in-Furness; Carlisle; Copeland; Eden; South Lakeland	2021-12-27	2022-01-02	90.8109	90.1429	91.5011
4959	antibody23 positivity	CIS	J06000107	Region_Name	North_West_England	Local authority district(s)	Allerdale; Barrow-in-Furness; Carlisle; Copeland; Eden; South Lakeland	2021-04-26	2021-05-02	66.7392	65.3829	68.0764
4960	swab positivity	CIS	J06000107	Region_Name	North_West_England	Local authority district(s)	Allerdale; Barrow-in-Furness; Carlisle; Copeland; Eden; South Lakeland	2021-03-15	2021-03-21	0.384285	0.249152	0.591029
4961	antibody23 positivity	CIS	J06000107	Region_Name	North_West_England	Local authority district(s)	Allerdale; Barrow-in-Furness; Carlisle; Copeland; Eden; South Lakeland	2022-03-14	2022-03-20	99.0295	98.4381	99.4024
4962	swab positivity	CIS	J06000107	Region_Name	North_West_England	Local authority district(s)	Allerdale; Barrow-in-Furness; Carlisle; Copeland; Eden; South Lakeland	2021-04-26	2021-05-02	0.0968487	0.0523387	0.18171
4963	antibody100 positivity	CIS	J06000107	Region_Name	North_West_England	Local authority district(s)	Allerdale; Barrow-in-Furness; Carlisle; Copeland; Eden; South Lakeland	2021-07-19	2021-07-25	62.2986	60.808	63.736
4964	antibody23 positivity	CIS	J06000107	Region_Name	North_West_England	Local authority district(s)	Allerdale; Barrow-in-Furness; Carlisle; Copeland; Eden; South Lakeland	2021-09-27	2021-10-03	89.0127	87.9574	89.992
4965	antibody447 positivity	CIS	J06000107	Region_Name	North_West_England	Local authority district(s)	Allerdale; Barrow-in-Furness; Carlisle; Copeland; Eden; South Lakeland	2022-01-10	2022-01-16	64.1247	62.5342	65.6571
4966	antibody23 positivity	CIS	J06000107	Region_Name	North_West_England	Local authority district(s)	Allerdale; Barrow-in-Furness; Carlisle; Copeland; Eden; South Lakeland	2021-09-13	2021-09-19	90.5896	89.7804	91.397
4967	antibody447 positivity	CIS	J06000107	Region_Name	North_West_England	Local authority district(s)	Allerdale; Barrow-in-Furness; Carlisle; Copeland; Eden; South Lakeland	2022-03-07	2022-03-13	76.1921	74.9331	77.4234
4968	antibody23 positivity	CIS	J06000107	Region_Name	North_West_England	Local authority district(s)	Allerdale; Barrow-in-Furness; Carlisle; Copeland; Eden; South Lakeland	2021-07-05	2021-07-11	87.8507	87.151	88.5246
4969	antibody23 positivity	CIS	J06000107	Region_Name	North_West_England	Local authority district(s)	Allerdale; Barrow-in-Furness; Carlisle; Copeland; Eden; South Lakeland	2021-05-17	2021-05-23	74.8873	73.6371	76.1017
4970	antibody23 positivity	CIS	J06000107	Region_Name	North_West_England	Local authority district(s)	Allerdale; Barrow-in-Furness; Carlisle; Copeland; Eden; South Lakeland	2020-12-14	2020-12-20	9.15804	6.51386	12.8523
4971	antibody23 positivity	CIS	J06000107	Region_Name	North_West_England	Local authority district(s)	Allerdale; Barrow-in-Furness; Carlisle; Copeland; Eden; South Lakeland	2021-06-28	2021-07-04	86.1811	85.3655	86.9807
4972	antibody23 positivity	CIS	J06000107	Region_Name	North_West_England	Local authority district(s)	Allerdale; Barrow-in-Furness; Carlisle; Copeland; Eden; South Lakeland	2021-03-22	2021-03-28	47.8928	45.518	50.3563
4973	swab positivity	CIS	J06000107	Region_Name	North_West_England	Local authority district(s)	Allerdale; Barrow-in-Furness; Carlisle; Copeland; Eden; South Lakeland	2021-05-24	2021-05-30	0.145408	0.0786083	0.261605
4974	antibody447 positivity	CIS	J06000107	Region_Name	North_West_England	Local authority district(s)	Allerdale; Barrow-in-Furness; Carlisle; Copeland; Eden; South Lakeland	2021-08-16	2021-08-22	19.0384	17.7224	20.4003
4975	antibody23 positivity	CIS	J06000107	Region_Name	North_West_England	Local authority district(s)	Allerdale; Barrow-in-Furness; Carlisle; Copeland; Eden; South Lakeland	2021-11-01	2021-11-07	91.008	90.0193	91.9307
4976	antibody447 positivity	CIS	J06000107	Region_Name	North_West_England	Local authority district(s)	Allerdale; Barrow-in-Furness; Carlisle; Copeland; Eden; South Lakeland	2022-01-03	2022-01-09	63.2228	61.6379	64.7459
4977	antibody447 positivity	CIS	J06000107	Region_Name	North_West_England	Local authority district(s)	Allerdale; Barrow-in-Furness; Carlisle; Copeland; Eden; South Lakeland	2021-02-22	2021-02-28	4.73885	3.53139	6.33395
4978	swab positivity	CIS	J06000107	Region_Name	North_West_England	Local authority district(s)	Allerdale; Barrow-in-Furness; Carlisle; Copeland; Eden; South Lakeland	2021-11-08	2021-11-14	1.60399	1.28875	2.00389
4979	antibody447 positivity	CIS	J06000107	Region_Name	North_West_England	Local authority district(s)	Allerdale; Barrow-in-Furness; Carlisle; Copeland; Eden; South Lakeland	2021-05-24	2021-05-30	21.5721	19.9834	23.1914
4980	swab positivity	CIS	J06000107	Region_Name	North_West_England	Local authority district(s)	Allerdale; Barrow-in-Furness; Carlisle; Copeland; Eden; South Lakeland	2022-01-03	2022-01-09	4.38973	3.70618	5.16872
4981	swab positivity	CIS	J06000107	Region_Name	North_West_England	Local authority district(s)	Allerdale; Barrow-in-Furness; Carlisle; Copeland; Eden; South Lakeland	2021-09-20	2021-09-26	1.79702	1.44709	2.24591
4982	antibody23 positivity	CIS	J06000107	Region_Name	North_West_England	Local authority district(s)	Allerdale; Barrow-in-Furness; Carlisle; Copeland; Eden; South Lakeland	2021-07-12	2021-07-18	87.8306	87.1247	88.527
4983	swab positivity	CIS	J06000107	Region_Name	North_West_England	Local authority district(s)	Allerdale; Barrow-in-Furness; Carlisle; Copeland; Eden; South Lakeland	2020-12-14	2020-12-20	1.1696	0.758	1.7984
4984	antibody100 positivity	CIS	J06000107	Region_Name	North_West_England	Local authority district(s)	Allerdale; Barrow-in-Furness; Carlisle; Copeland; Eden; South Lakeland	2021-01-11	2021-01-17	9.38597	7.16367	12.1865
4985	swab positivity	CIS	J06000107	Region_Name	North_West_England	Local authority district(s)	Allerdale; Barrow-in-Furness; Carlisle; Copeland; Eden; South Lakeland	2022-03-07	2022-03-13	4.49889	3.90541	5.19561
4986	antibody23 positivity	CIS	J06000107	Region_Name	North_West_England	Local authority district(s)	Allerdale; Barrow-in-Furness; Carlisle; Copeland; Eden; South Lakeland	2021-02-08	2021-02-14	23.4039	20.4383	26.619
4987	antibody447 positivity	CIS	J06000107	Region_Name	North_West_England	Local authority district(s)	Allerdale; Barrow-in-Furness; Carlisle; Copeland; Eden; South Lakeland	2022-03-14	2022-03-20	75.0163	73.7092	76.2757
4988	antibody100 positivity	CIS	J06000107	Region_Name	North_West_England	Local authority district(s)	Allerdale; Barrow-in-Furness; Carlisle; Copeland; Eden; South Lakeland	2021-03-15	2021-03-21	21.3546	19.2517	23.5781
4989	antibody23 positivity	CIS	J06000107	Region_Name	North_West_England	Local authority district(s)	Allerdale; Barrow-in-Furness; Carlisle; Copeland; Eden; South Lakeland	2022-02-21	2022-02-27	98.2859	97.5328	98.852
4990	antibody23 positivity	CIS	J06000107	Region_Name	North_West_England	Local authority district(s)	Allerdale; Barrow-in-Furness; Carlisle; Copeland; Eden; South Lakeland	2021-04-12	2021-04-18	62.5131	60.9323	64.0559
4991	antibody100 positivity	CIS	J06000107	Region_Name	North_West_England	Local authority district(s)	Allerdale; Barrow-in-Furness; Carlisle; Copeland; Eden; South Lakeland	2021-12-20	2021-12-26	88.2432	87.2642	89.1712
4992	antibody100 positivity	CIS	J06000107	Region_Name	North_West_England	Local authority district(s)	Allerdale; Barrow-in-Furness; Carlisle; Copeland; Eden; South Lakeland	2022-03-28	2022-04-03	94.5149	93.5536	95.4073
4993	antibody100 positivity	CIS	J06000107	Region_Name	North_West_England	Local authority district(s)	Allerdale; Barrow-in-Furness; Carlisle; Copeland; Eden; South Lakeland	2021-09-27	2021-10-03	55.5934	53.9615	57.1816
4994	swab positivity	CIS	J06000107	Region_Name	North_West_England	Local authority district(s)	Allerdale; Barrow-in-Furness; Carlisle; Copeland; Eden; South Lakeland	2021-09-13	2021-09-19	1.54596	1.22295	1.96731
4995	antibody23 positivity	CIS	J06000107	Region_Name	North_West_England	Local authority district(s)	Allerdale; Barrow-in-Furness; Carlisle; Copeland; Eden; South Lakeland	2021-09-20	2021-09-26	89.9055	88.9389	90.8062
4996	antibody447 positivity	CIS	J06000107	Region_Name	North_West_England	Local authority district(s)	Allerdale; Barrow-in-Furness; Carlisle; Copeland; Eden; South Lakeland	2022-02-14	2022-02-20	58.2792	56.5962	59.8847
4997	antibody100 positivity	CIS	J06000107	Region_Name	North_West_England	Local authority district(s)	Allerdale; Barrow-in-Furness; Carlisle; Copeland; Eden; South Lakeland	2021-05-31	2021-06-06	55.6683	54.0461	57.2149
4998	antibody447 positivity	CIS	J06000107	Region_Name	North_West_England	Local authority district(s)	Allerdale; Barrow-in-Furness; Carlisle; Copeland; Eden; South Lakeland	2021-11-08	2021-11-14	34.4027	32.7398	36.0719
4999	swab positivity	CIS	J06000107	Region_Name	North_West_England	Local authority district(s)	Allerdale; Barrow-in-Furness; Carlisle; Copeland; Eden; South Lakeland	2021-11-15	2021-11-21	1.63921	1.30842	2.05413
5000	swab positivity	CIS	J06000107	Region_Name	North_West_England	Local authority district(s)	Allerdale; Barrow-in-Furness; Carlisle; Copeland; Eden; South Lakeland	2021-03-08	2021-03-14	0.35567	0.238451	0.526923
5001	antibody100 positivity	CIS	J06000107	Region_Name	North_West_England	Local authority district(s)	Allerdale; Barrow-in-Furness; Carlisle; Copeland; Eden; South Lakeland	2022-02-14	2022-02-20	92.4993	91.6004	93.3626
5002	antibody100 positivity	CIS	J06000107	Region_Name	North_West_England	Local authority district(s)	Allerdale; Barrow-in-Furness; Carlisle; Copeland; Eden; South Lakeland	2021-10-18	2021-10-24	60.1584	58.5527	61.7757
5003	antibody447 positivity	CIS	J06000107	Region_Name	North_West_England	Local authority district(s)	Allerdale; Barrow-in-Furness; Carlisle; Copeland; Eden; South Lakeland	2021-03-15	2021-03-21	9.37128	7.64545	11.3308
5004	antibody100 positivity	CIS	J06000107	Region_Name	North_West_England	Local authority district(s)	Allerdale; Barrow-in-Furness; Carlisle; Copeland; Eden; South Lakeland	2021-11-15	2021-11-21	70.7272	69.1858	72.2322
5005	antibody447 positivity	CIS	J06000107	Region_Name	North_West_England	Local authority district(s)	Allerdale; Barrow-in-Furness; Carlisle; Copeland; Eden; South Lakeland	2022-02-28	2022-03-06	75.526	74.2996	76.7321
5006	swab positivity	CIS	J06000107	Region_Name	North_West_England	Local authority district(s)	Allerdale; Barrow-in-Furness; Carlisle; Copeland; Eden; South Lakeland	2021-05-03	2021-05-09	0.0887215	0.0467943	0.168215
5007	antibody23 positivity	CIS	J06000107	Region_Name	North_West_England	Local authority district(s)	Allerdale; Barrow-in-Furness; Carlisle; Copeland; Eden; South Lakeland	2021-11-08	2021-11-14	91.5067	90.5153	92.443
5008	antibody100 positivity	CIS	J06000107	Region_Name	North_West_England	Local authority district(s)	Allerdale; Barrow-in-Furness; Carlisle; Copeland; Eden; South Lakeland	2021-04-26	2021-05-02	39.0094	37.2761	40.7422
5009	antibody23 positivity	CIS	J06000107	Region_Name	North_West_England	Local authority district(s)	Allerdale; Barrow-in-Furness; Carlisle; Copeland; Eden; South Lakeland	2021-03-08	2021-03-14	45.7484	43.3837	48.223
5010	antibody100 positivity	CIS	J06000107	Region_Name	North_West_England	Local authority district(s)	Allerdale; Barrow-in-Furness; Carlisle; Copeland; Eden; South Lakeland	2021-10-04	2021-10-10	55.3657	53.7821	56.9896
5011	antibody100 positivity	CIS	J06000107	Region_Name	North_West_England	Local authority district(s)	Allerdale; Barrow-in-Furness; Carlisle; Copeland; Eden; South Lakeland	2022-02-21	2022-02-27	91.9428	90.9966	92.8262
5012	antibody447 positivity	CIS	J06000107	Region_Name	North_West_England	Local authority district(s)	Allerdale; Barrow-in-Furness; Carlisle; Copeland; Eden; South Lakeland	2021-03-08	2021-03-14	6.32595	4.99431	7.91314
5013	antibody23 positivity	CIS	J06000107	Region_Name	North_West_England	Local authority district(s)	Allerdale; Barrow-in-Furness; Carlisle; Copeland; Eden; South Lakeland	2022-02-14	2022-02-20	98.4331	97.7325	98.9342
5014	antibody447 positivity	CIS	J06000107	Region_Name	North_West_England	Local authority district(s)	Allerdale; Barrow-in-Furness; Carlisle; Copeland; Eden; South Lakeland	2021-05-31	2021-06-06	23.7709	22.1181	25.4656
5015	antibody100 positivity	CIS	J06000107	Region_Name	North_West_England	Local authority district(s)	Allerdale; Barrow-in-Furness; Carlisle; Copeland; Eden; South Lakeland	2021-05-03	2021-05-09	43.5146	41.9201	45.1227
5016	antibody447 positivity	CIS	J06000107	Region_Name	North_West_England	Local authority district(s)	Allerdale; Barrow-in-Furness; Carlisle; Copeland; Eden; South Lakeland	2022-02-21	2022-02-27	59.012	57.378	60.6291
5017	antibody100 positivity	CIS	J06000107	Region_Name	North_West_England	Local authority district(s)	Allerdale; Barrow-in-Furness; Carlisle; Copeland; Eden; South Lakeland	2022-03-14	2022-03-20	95.1069	94.2835	95.8791
5018	antibody23 positivity	CIS	J06000107	Region_Name	North_West_England	Local authority district(s)	Allerdale; Barrow-in-Furness; Carlisle; Copeland; Eden; South Lakeland	2022-03-28	2022-04-03	99.3433	98.865	99.634
5019	antibody23 positivity	CIS	J06000107	Region_Name	North_West_England	Local authority district(s)	Allerdale; Barrow-in-Furness; Carlisle; Copeland; Eden; South Lakeland	2021-06-07	2021-06-13	81.3099	80.3779	82.1806
5020	antibody100 positivity	CIS	J06000107	Region_Name	North_West_England	Local authority district(s)	Allerdale; Barrow-in-Furness; Carlisle; Copeland; Eden; South Lakeland	2021-04-05	2021-04-11	29.5325	27.5027	31.6267
5021	swab positivity	CIS	J06000107	Region_Name	North_West_England	Local authority district(s)	Allerdale; Barrow-in-Furness; Carlisle; Copeland; Eden; South Lakeland	2021-09-27	2021-10-03	2.23334	1.82847	2.74627
5022	swab positivity	CIS	J06000107	Region_Name	North_West_England	Local authority district(s)	Allerdale; Barrow-in-Furness; Carlisle; Copeland; Eden; South Lakeland	2021-10-11	2021-10-17	2.77053	2.29904	3.36537
5023	swab positivity	CIS	J06000107	Region_Name	North_West_England	Local authority district(s)	Allerdale; Barrow-in-Furness; Carlisle; Copeland; Eden; South Lakeland	2021-06-07	2021-06-13	0.193539	0.112788	0.332854
5024	swab positivity	CIS	J06000107	Region_Name	North_West_England	Local authority district(s)	Allerdale; Barrow-in-Furness; Carlisle; Copeland; Eden; South Lakeland	2021-07-05	2021-07-11	0.905528	0.61555	1.31856
5025	antibody100 positivity	CIS	J06000107	Region_Name	North_West_England	Local authority district(s)	Allerdale; Barrow-in-Furness; Carlisle; Copeland; Eden; South Lakeland	2021-02-22	2021-02-28	17.5454	15.2744	20.095
5026	antibody447 positivity	CIS	J06000107	Region_Name	North_West_England	Local authority district(s)	Allerdale; Barrow-in-Furness; Carlisle; Copeland; Eden; South Lakeland	2021-07-05	2021-07-11	21.6459	20.1414	23.1493
5027	antibody447 positivity	CIS	J06000107	Region_Name	North_West_England	Local authority district(s)	Allerdale; Barrow-in-Furness; Carlisle; Copeland; Eden; South Lakeland	2021-05-03	2021-05-09	19.15	17.6213	20.7561
5028	antibody100 positivity	CIS	J06000107	Region_Name	North_West_England	Local authority district(s)	Allerdale; Barrow-in-Furness; Carlisle; Copeland; Eden; South Lakeland	2021-05-17	2021-05-23	50.1017	48.4999	51.7251
5029	antibody23 positivity	CIS	J06000107	Region_Name	North_West_England	Local authority district(s)	Allerdale; Barrow-in-Furness; Carlisle; Copeland; Eden; South Lakeland	2021-10-04	2021-10-10	89.4216	88.3944	90.3882
5030	antibody23 positivity	CIS	J06000107	Region_Name	North_West_England	Local authority district(s)	Allerdale; Barrow-in-Furness; Carlisle; Copeland; Eden; South Lakeland	2021-04-05	2021-04-11	61.2272	59.2738	63.1318
5031	swab positivity	CIS	J06000107	Region_Name	North_West_England	Local authority district(s)	Allerdale; Barrow-in-Furness; Carlisle; Copeland; Eden; South Lakeland	2021-12-27	2022-01-02	4.29131	3.5999	5.13439
5032	antibody23 positivity	CIS	J06000107	Region_Name	North_West_England	Local authority district(s)	Allerdale; Barrow-in-Furness; Carlisle; Copeland; Eden; South Lakeland	2021-01-11	2021-01-17	14.3772	11.5793	17.7571
5033	antibody100 positivity	CIS	J06000108	Region_Name	North_West_England	Local authority district(s)	Blackpool; Fylde; Lancaster; Preston; Ribble Valley; South Ribble; Wyre	2021-05-03	2021-05-09	42.3298	41.0196	43.711
5034	swab positivity	CIS	J06000108	Region_Name	North_West_England	Local authority district(s)	Blackpool; Fylde; Lancaster; Preston; Ribble Valley; South Ribble; Wyre	2021-08-02	2021-08-08	1.78675	1.42209	2.26745
5035	swab positivity	CIS	J06000108	Region_Name	North_West_England	Local authority district(s)	Blackpool; Fylde; Lancaster; Preston; Ribble Valley; South Ribble; Wyre	2021-04-12	2021-04-18	0.157686	0.0959583	0.256925
5036	swab positivity	CIS	J06000108	Region_Name	North_West_England	Local authority district(s)	Blackpool; Fylde; Lancaster; Preston; Ribble Valley; South Ribble; Wyre	2021-03-08	2021-03-14	0.30298	0.213046	0.433101
5037	antibody447 positivity	CIS	J06000108	Region_Name	North_West_England	Local authority district(s)	Blackpool; Fylde; Lancaster; Preston; Ribble Valley; South Ribble; Wyre	2021-08-02	2021-08-08	21.1241	19.8924	22.4133
5038	antibody23 positivity	CIS	J06000108	Region_Name	North_West_England	Local authority district(s)	Blackpool; Fylde; Lancaster; Preston; Ribble Valley; South Ribble; Wyre	2022-02-21	2022-02-27	96.9934	95.9752	97.7899
5039	antibody447 positivity	CIS	J06000108	Region_Name	North_West_England	Local authority district(s)	Blackpool; Fylde; Lancaster; Preston; Ribble Valley; South Ribble; Wyre	2020-12-14	2020-12-20	0.0862713	0.0332114	0.224538
5040	antibody447 positivity	CIS	J06000108	Region_Name	North_West_England	Local authority district(s)	Blackpool; Fylde; Lancaster; Preston; Ribble Valley; South Ribble; Wyre	2021-03-01	2021-03-07	5.05568	4.0683	6.28949
5041	swab positivity	CIS	J06000108	Region_Name	North_West_England	Local authority district(s)	Blackpool; Fylde; Lancaster; Preston; Ribble Valley; South Ribble; Wyre	2021-11-22	2021-11-28	1.9437	1.59173	2.3674
5042	antibody100 positivity	CIS	J06000108	Region_Name	North_West_England	Local authority district(s)	Blackpool; Fylde; Lancaster; Preston; Ribble Valley; South Ribble; Wyre	2022-04-11	2022-04-17	94.3655	93.2019	95.4486
5043	swab positivity	CIS	J06000108	Region_Name	North_West_England	Local authority district(s)	Blackpool; Fylde; Lancaster; Preston; Ribble Valley; South Ribble; Wyre	2021-03-01	2021-03-07	0.392719	0.285837	0.536786
5044	antibody100 positivity	CIS	J06000108	Region_Name	North_West_England	Local authority district(s)	Blackpool; Fylde; Lancaster; Preston; Ribble Valley; South Ribble; Wyre	2020-12-14	2020-12-20	7.0705	5.32403	9.32521
5045	antibody447 positivity	CIS	J06000108	Region_Name	North_West_England	Local authority district(s)	Blackpool; Fylde; Lancaster; Preston; Ribble Valley; South Ribble; Wyre	2021-07-19	2021-07-25	22.0382	20.7573	23.3514
5046	antibody100 positivity	CIS	J06000108	Region_Name	North_West_England	Local authority district(s)	Blackpool; Fylde; Lancaster; Preston; Ribble Valley; South Ribble; Wyre	2021-06-21	2021-06-27	60.4729	59.207	61.6689
5047	antibody23 positivity	CIS	J06000108	Region_Name	North_West_England	Local authority district(s)	Blackpool; Fylde; Lancaster; Preston; Ribble Valley; South Ribble; Wyre	2022-04-25	2022-05-01	99.4878	98.8346	99.7694
5048	antibody447 positivity	CIS	J06000108	Region_Name	North_West_England	Local authority district(s)	Blackpool; Fylde; Lancaster; Preston; Ribble Valley; South Ribble; Wyre	2021-05-31	2021-06-06	22.1834	20.8349	23.5854
5049	swab positivity	CIS	J06000108	Region_Name	North_West_England	Local authority district(s)	Blackpool; Fylde; Lancaster; Preston; Ribble Valley; South Ribble; Wyre	2022-03-07	2022-03-13	4.26799	3.74464	4.86557
5050	antibody23 positivity	CIS	J06000108	Region_Name	North_West_England	Local authority district(s)	Blackpool; Fylde; Lancaster; Preston; Ribble Valley; South Ribble; Wyre	2021-08-02	2021-08-08	86.2988	85.5309	87.0988
5051	antibody23 positivity	CIS	J06000108	Region_Name	North_West_England	Local authority district(s)	Blackpool; Fylde; Lancaster; Preston; Ribble Valley; South Ribble; Wyre	2021-04-12	2021-04-18	63.7188	62.4507	64.9872
5052	antibody447 positivity	CIS	J06000108	Region_Name	North_West_England	Local authority district(s)	Blackpool; Fylde; Lancaster; Preston; Ribble Valley; South Ribble; Wyre	2021-10-18	2021-10-24	26.1851	24.8084	27.5428
5053	swab positivity	CIS	J06000108	Region_Name	North_West_England	Local authority district(s)	Blackpool; Fylde; Lancaster; Preston; Ribble Valley; South Ribble; Wyre	2021-07-26	2021-08-01	1.95809	1.55918	2.47058
5054	antibody447 positivity	CIS	J06000108	Region_Name	North_West_England	Local authority district(s)	Blackpool; Fylde; Lancaster; Preston; Ribble Valley; South Ribble; Wyre	2020-12-07	2020-12-13	0.0593693	0.0191998	0.186525
5055	antibody447 positivity	CIS	J06000108	Region_Name	North_West_England	Local authority district(s)	Blackpool; Fylde; Lancaster; Preston; Ribble Valley; South Ribble; Wyre	2020-12-21	2020-12-27	0.0915757	0.0361182	0.232222
5056	antibody100 positivity	CIS	J06000108	Region_Name	North_West_England	Local authority district(s)	Blackpool; Fylde; Lancaster; Preston; Ribble Valley; South Ribble; Wyre	2021-10-18	2021-10-24	57.249	55.8526	58.6075
5057	antibody23 positivity	CIS	J06000108	Region_Name	North_West_England	Local authority district(s)	Blackpool; Fylde; Lancaster; Preston; Ribble Valley; South Ribble; Wyre	2021-07-19	2021-07-25	86.2417	85.5085	86.9591
5058	swab positivity	CIS	J06000108	Region_Name	North_West_England	Local authority district(s)	Blackpool; Fylde; Lancaster; Preston; Ribble Valley; South Ribble; Wyre	2022-04-25	2022-05-01	2.56192	2.04998	3.21209
5059	swab positivity	CIS	J06000108	Region_Name	North_West_England	Local authority district(s)	Blackpool; Fylde; Lancaster; Preston; Ribble Valley; South Ribble; Wyre	2021-07-19	2021-07-25	2.45358	1.96249	3.06418
5060	antibody100 positivity	CIS	J06000108	Region_Name	North_West_England	Local authority district(s)	Blackpool; Fylde; Lancaster; Preston; Ribble Valley; South Ribble; Wyre	2021-04-19	2021-04-25	31.0477	29.6665	32.5005
5061	antibody23 positivity	CIS	J06000108	Region_Name	North_West_England	Local authority district(s)	Blackpool; Fylde; Lancaster; Preston; Ribble Valley; South Ribble; Wyre	2021-09-13	2021-09-19	88.512	87.6592	89.3778
5062	antibody447 positivity	CIS	J06000108	Region_Name	North_West_England	Local authority district(s)	Blackpool; Fylde; Lancaster; Preston; Ribble Valley; South Ribble; Wyre	2021-05-03	2021-05-09	18.2068	16.9801	19.5565
5063	antibody23 positivity	CIS	J06000108	Region_Name	North_West_England	Local authority district(s)	Blackpool; Fylde; Lancaster; Preston; Ribble Valley; South Ribble; Wyre	2021-07-26	2021-08-01	87.0046	86.2787	87.7359
5064	swab positivity	CIS	J06000108	Region_Name	North_West_England	Local authority district(s)	Blackpool; Fylde; Lancaster; Preston; Ribble Valley; South Ribble; Wyre	2021-12-13	2021-12-19	3.22089	2.70714	3.78964
5065	swab positivity	CIS	J06000108	Region_Name	North_West_England	Local authority district(s)	Blackpool; Fylde; Lancaster; Preston; Ribble Valley; South Ribble; Wyre	2020-12-14	2020-12-20	0.989513	0.738046	1.33816
5066	antibody23 positivity	CIS	J06000108	Region_Name	North_West_England	Local authority district(s)	Blackpool; Fylde; Lancaster; Preston; Ribble Valley; South Ribble; Wyre	2021-03-01	2021-03-07	43.6753	41.8227	45.5529
5067	antibody100 positivity	CIS	J06000108	Region_Name	North_West_England	Local authority district(s)	Blackpool; Fylde; Lancaster; Preston; Ribble Valley; South Ribble; Wyre	2022-01-10	2022-01-16	90.2717	89.5778	91.0132
5068	antibody447 positivity	CIS	J06000108	Region_Name	North_West_England	Local authority district(s)	Blackpool; Fylde; Lancaster; Preston; Ribble Valley; South Ribble; Wyre	2021-09-20	2021-09-26	23.7033	22.5018	24.9799
5069	antibody23 positivity	CIS	J06000108	Region_Name	North_West_England	Local authority district(s)	Blackpool; Fylde; Lancaster; Preston; Ribble Valley; South Ribble; Wyre	2021-06-21	2021-06-27	83.5135	82.7137	84.3153
5070	antibody447 positivity	CIS	J06000108	Region_Name	North_West_England	Local authority district(s)	Blackpool; Fylde; Lancaster; Preston; Ribble Valley; South Ribble; Wyre	2021-02-22	2021-02-28	4.5456	3.5609	5.8403
5071	antibody23 positivity	CIS	J06000108	Region_Name	North_West_England	Local authority district(s)	Blackpool; Fylde; Lancaster; Preston; Ribble Valley; South Ribble; Wyre	2020-12-14	2020-12-20	10.2136	8.17253	12.7184
5072	antibody100 positivity	CIS	J06000108	Region_Name	North_West_England	Local authority district(s)	Blackpool; Fylde; Lancaster; Preston; Ribble Valley; South Ribble; Wyre	2021-04-12	2021-04-18	31.2681	29.7751	32.8532
5073	antibody23 positivity	CIS	J06000108	Region_Name	North_West_England	Local authority district(s)	Blackpool; Fylde; Lancaster; Preston; Ribble Valley; South Ribble; Wyre	2022-04-11	2022-04-17	98.5427	97.6695	99.1143
5074	antibody447 positivity	CIS	J06000108	Region_Name	North_West_England	Local authority district(s)	Blackpool; Fylde; Lancaster; Preston; Ribble Valley; South Ribble; Wyre	2022-04-25	2022-05-01	70.5132	68.1836	72.7601
5075	swab positivity	CIS	J06000108	Region_Name	North_West_England	Local authority district(s)	Blackpool; Fylde; Lancaster; Preston; Ribble Valley; South Ribble; Wyre	2022-01-10	2022-01-16	5.86295	5.19677	6.59332
5076	antibody23 positivity	CIS	J06000108	Region_Name	North_West_England	Local authority district(s)	Blackpool; Fylde; Lancaster; Preston; Ribble Valley; South Ribble; Wyre	2021-06-07	2021-06-13	79.2363	78.3973	80.0878
5077	swab positivity	CIS	J06000108	Region_Name	North_West_England	Local authority district(s)	Blackpool; Fylde; Lancaster; Preston; Ribble Valley; South Ribble; Wyre	2021-05-17	2021-05-23	0.171155	0.104559	0.28115
5078	antibody447 positivity	CIS	J06000108	Region_Name	North_West_England	Local authority district(s)	Blackpool; Fylde; Lancaster; Preston; Ribble Valley; South Ribble; Wyre	2022-02-21	2022-02-27	60.0139	58.5288	61.4437
5079	antibody100 positivity	CIS	J06000108	Region_Name	North_West_England	Local authority district(s)	Blackpool; Fylde; Lancaster; Preston; Ribble Valley; South Ribble; Wyre	2021-03-01	2021-03-07	22.0763	20.3266	23.9585
5080	antibody100 positivity	CIS	J06000108	Region_Name	North_West_England	Local authority district(s)	Blackpool; Fylde; Lancaster; Preston; Ribble Valley; South Ribble; Wyre	2022-02-21	2022-02-27	90.4082	89.3757	91.4423
5081	swab positivity	CIS	J06000108	Region_Name	North_West_England	Local authority district(s)	Blackpool; Fylde; Lancaster; Preston; Ribble Valley; South Ribble; Wyre	2021-05-03	2021-05-09	0.115421	0.0685293	0.194444
5082	antibody23 positivity	CIS	J06000108	Region_Name	North_West_England	Local authority district(s)	Blackpool; Fylde; Lancaster; Preston; Ribble Valley; South Ribble; Wyre	2022-01-10	2022-01-16	94.3017	93.5047	95.0919
5083	antibody23 positivity	CIS	J06000108	Region_Name	North_West_England	Local authority district(s)	Blackpool; Fylde; Lancaster; Preston; Ribble Valley; South Ribble; Wyre	2022-01-17	2022-01-23	96.3785	95.4631	97.1674
5084	antibody100 positivity	CIS	J06000108	Region_Name	North_West_England	Local authority district(s)	Blackpool; Fylde; Lancaster; Preston; Ribble Valley; South Ribble; Wyre	2021-07-19	2021-07-25	59.0704	57.8021	60.3195
5085	swab positivity	CIS	J06000108	Region_Name	North_West_England	Local authority district(s)	Blackpool; Fylde; Lancaster; Preston; Ribble Valley; South Ribble; Wyre	2021-02-22	2021-02-28	0.470692	0.350623	0.630519
5086	swab positivity	CIS	J06000108	Region_Name	North_West_England	Local authority district(s)	Blackpool; Fylde; Lancaster; Preston; Ribble Valley; South Ribble; Wyre	2021-12-20	2021-12-26	4.56111	3.88379	5.30693
5087	antibody100 positivity	CIS	J06000108	Region_Name	North_West_England	Local authority district(s)	Blackpool; Fylde; Lancaster; Preston; Ribble Valley; South Ribble; Wyre	2020-12-07	2020-12-13	6.38932	4.70619	8.75414
5088	antibody100 positivity	CIS	J06000108	Region_Name	North_West_England	Local authority district(s)	Blackpool; Fylde; Lancaster; Preston; Ribble Valley; South Ribble; Wyre	2021-06-14	2021-06-20	58.9536	57.6602	60.1725
5089	antibody447 positivity	CIS	J06000108	Region_Name	North_West_England	Local authority district(s)	Blackpool; Fylde; Lancaster; Preston; Ribble Valley; South Ribble; Wyre	2021-03-08	2021-03-14	6.40819	5.31622	7.73552
5090	antibody447 positivity	CIS	J06000108	Region_Name	North_West_England	Local authority district(s)	Blackpool; Fylde; Lancaster; Preston; Ribble Valley; South Ribble; Wyre	2021-06-21	2021-06-27	21.9356	20.6936	23.257
5091	swab positivity	CIS	J06000108	Region_Name	North_West_England	Local authority district(s)	Blackpool; Fylde; Lancaster; Preston; Ribble Valley; South Ribble; Wyre	2020-12-21	2020-12-27	1.67719	1.32792	2.13198
5092	antibody23 positivity	CIS	J06000108	Region_Name	North_West_England	Local authority district(s)	Blackpool; Fylde; Lancaster; Preston; Ribble Valley; South Ribble; Wyre	2021-05-31	2021-06-06	76.8322	75.8422	77.8212
5093	swab positivity	CIS	J06000108	Region_Name	North_West_England	Local authority district(s)	Blackpool; Fylde; Lancaster; Preston; Ribble Valley; South Ribble; Wyre	2021-06-07	2021-06-13	0.400107	0.27149	0.603884
5094	antibody100 positivity	CIS	J06000108	Region_Name	North_West_England	Local authority district(s)	Blackpool; Fylde; Lancaster; Preston; Ribble Valley; South Ribble; Wyre	2021-05-31	2021-06-06	52.64	51.2601	53.9545
5095	antibody447 positivity	CIS	J06000108	Region_Name	North_West_England	Local authority district(s)	Blackpool; Fylde; Lancaster; Preston; Ribble Valley; South Ribble; Wyre	2021-11-22	2021-11-28	43.3696	41.805	44.8993
5096	antibody23 positivity	CIS	J06000108	Region_Name	North_West_England	Local authority district(s)	Blackpool; Fylde; Lancaster; Preston; Ribble Valley; South Ribble; Wyre	2021-05-10	2021-05-16	70.7905	69.7113	71.8916
5097	antibody447 positivity	CIS	J06000108	Region_Name	North_West_England	Local authority district(s)	Blackpool; Fylde; Lancaster; Preston; Ribble Valley; South Ribble; Wyre	2022-04-18	2022-04-24	73.4938	71.6811	75.2601
5098	antibody23 positivity	CIS	J06000108	Region_Name	North_West_England	Local authority district(s)	Blackpool; Fylde; Lancaster; Preston; Ribble Valley; South Ribble; Wyre	2020-12-28	2021-01-03	11.2698	9.30266	13.496
5099	antibody23 positivity	CIS	J06000108	Region_Name	North_West_England	Local authority district(s)	Blackpool; Fylde; Lancaster; Preston; Ribble Valley; South Ribble; Wyre	2021-12-13	2021-12-19	93.1425	92.2833	93.9602
5100	antibody100 positivity	CIS	J06000108	Region_Name	North_West_England	Local authority district(s)	Blackpool; Fylde; Lancaster; Preston; Ribble Valley; South Ribble; Wyre	2021-08-02	2021-08-08	53.665	52.3185	54.9691
5101	antibody447 positivity	CIS	J06000108	Region_Name	North_West_England	Local authority district(s)	Blackpool; Fylde; Lancaster; Preston; Ribble Valley; South Ribble; Wyre	2021-12-13	2021-12-19	51.3089	49.7822	52.8188
5102	antibody100 positivity	CIS	J06000108	Region_Name	North_West_England	Local authority district(s)	Blackpool; Fylde; Lancaster; Preston; Ribble Valley; South Ribble; Wyre	2022-03-07	2022-03-13	93.8478	92.8861	94.7842
5103	swab positivity	CIS	J06000108	Region_Name	North_West_England	Local authority district(s)	Blackpool; Fylde; Lancaster; Preston; Ribble Valley; South Ribble; Wyre	2022-03-14	2022-03-20	5.80324	5.14555	6.56481
5104	antibody447 positivity	CIS	J06000108	Region_Name	North_West_England	Local authority district(s)	Blackpool; Fylde; Lancaster; Preston; Ribble Valley; South Ribble; Wyre	2022-03-07	2022-03-13	76.3062	75.1718	77.5027
5105	antibody100 positivity	CIS	J06000108	Region_Name	North_West_England	Local authority district(s)	Blackpool; Fylde; Lancaster; Preston; Ribble Valley; South Ribble; Wyre	2020-12-21	2020-12-27	6.37072	4.82299	8.48086
5106	antibody100 positivity	CIS	J06000108	Region_Name	North_West_England	Local authority district(s)	Blackpool; Fylde; Lancaster; Preston; Ribble Valley; South Ribble; Wyre	2022-04-25	2022-05-01	95.2742	93.9082	96.4319
5107	antibody100 positivity	CIS	J06000108	Region_Name	North_West_England	Local authority district(s)	Blackpool; Fylde; Lancaster; Preston; Ribble Valley; South Ribble; Wyre	2021-07-26	2021-08-01	56.1764	54.8623	57.4564
5108	swab positivity	CIS	J06000108	Region_Name	North_West_England	Local authority district(s)	Blackpool; Fylde; Lancaster; Preston; Ribble Valley; South Ribble; Wyre	2021-10-04	2021-10-10	1.68511	1.37871	2.06229
5109	antibody447 positivity	CIS	J06000108	Region_Name	North_West_England	Local authority district(s)	Blackpool; Fylde; Lancaster; Preston; Ribble Valley; South Ribble; Wyre	2021-11-01	2021-11-07	28.5908	27.1794	29.9672
5110	swab positivity	CIS	J06000108	Region_Name	North_West_England	Local authority district(s)	Blackpool; Fylde; Lancaster; Preston; Ribble Valley; South Ribble; Wyre	2021-03-22	2021-03-28	0.285814	0.19101	0.426267
5111	swab positivity	CIS	J06000108	Region_Name	North_West_England	Local authority district(s)	Blackpool; Fylde; Lancaster; Preston; Ribble Valley; South Ribble; Wyre	2021-07-12	2021-07-18	2.39294	1.9113	3.01911
5112	antibody23 positivity	CIS	J06000108	Region_Name	North_West_England	Local authority district(s)	Blackpool; Fylde; Lancaster; Preston; Ribble Valley; South Ribble; Wyre	2020-12-21	2020-12-27	10.7298	8.6017	13.2854
5113	swab positivity	CIS	J06000108	Region_Name	North_West_England	Local authority district(s)	Blackpool; Fylde; Lancaster; Preston; Ribble Valley; South Ribble; Wyre	2021-05-31	2021-06-06	0.291261	0.188579	0.454699
5114	antibody447 positivity	CIS	J06000108	Region_Name	North_West_England	Local authority district(s)	Blackpool; Fylde; Lancaster; Preston; Ribble Valley; South Ribble; Wyre	2021-09-13	2021-09-19	18.8515	17.7555	20.0043
5115	antibody100 positivity	CIS	J06000108	Region_Name	North_West_England	Local authority district(s)	Blackpool; Fylde; Lancaster; Preston; Ribble Valley; South Ribble; Wyre	2021-02-22	2021-02-28	18.6675	16.9965	20.4525
5116	antibody447 positivity	CIS	J06000108	Region_Name	North_West_England	Local authority district(s)	Blackpool; Fylde; Lancaster; Preston; Ribble Valley; South Ribble; Wyre	2021-04-12	2021-04-18	13.0325	11.8139	14.3952
5117	antibody23 positivity	CIS	J06000108	Region_Name	North_West_England	Local authority district(s)	Blackpool; Fylde; Lancaster; Preston; Ribble Valley; South Ribble; Wyre	2021-12-20	2021-12-26	93.7903	92.8109	94.7512
5118	swab positivity	CIS	J06000108	Region_Name	North_West_England	Local authority district(s)	Blackpool; Fylde; Lancaster; Preston; Ribble Valley; South Ribble; Wyre	2022-05-02	2022-05-08	2.30317	1.68245	3.16052
5119	antibody23 positivity	CIS	J06000108	Region_Name	North_West_England	Local authority district(s)	Blackpool; Fylde; Lancaster; Preston; Ribble Valley; South Ribble; Wyre	2022-05-02	2022-05-08	99.5563	98.8499	99.8309
5120	antibody447 positivity	CIS	J06000108	Region_Name	North_West_England	Local authority district(s)	Blackpool; Fylde; Lancaster; Preston; Ribble Valley; South Ribble; Wyre	2021-06-14	2021-06-20	17.955	16.8378	19.1524
5121	antibody100 positivity	CIS	J06000108	Region_Name	North_West_England	Local authority district(s)	Blackpool; Fylde; Lancaster; Preston; Ribble Valley; South Ribble; Wyre	2021-02-01	2021-02-07	13.2663	11.6809	15.1117
5122	antibody23 positivity	CIS	J06000108	Region_Name	North_West_England	Local authority district(s)	Blackpool; Fylde; Lancaster; Preston; Ribble Valley; South Ribble; Wyre	2021-04-05	2021-04-11	62.9513	61.4573	64.4822
5123	antibody447 positivity	CIS	J06000108	Region_Name	North_West_England	Local authority district(s)	Blackpool; Fylde; Lancaster; Preston; Ribble Valley; South Ribble; Wyre	2022-02-14	2022-02-20	59.4968	58.0368	60.9539
5124	antibody100 positivity	CIS	J06000108	Region_Name	North_West_England	Local authority district(s)	Blackpool; Fylde; Lancaster; Preston; Ribble Valley; South Ribble; Wyre	2021-01-04	2021-01-10	9.70514	8.01523	11.7942
5125	antibody23 positivity	CIS	J06000108	Region_Name	North_West_England	Local authority district(s)	Blackpool; Fylde; Lancaster; Preston; Ribble Valley; South Ribble; Wyre	2022-01-31	2022-02-06	96.6526	95.7277	97.4423
5126	swab positivity	CIS	J06000108	Region_Name	North_West_England	Local authority district(s)	Blackpool; Fylde; Lancaster; Preston; Ribble Valley; South Ribble; Wyre	2021-06-21	2021-06-27	0.960216	0.700586	1.31749
5127	antibody23 positivity	CIS	J06000108	Region_Name	North_West_England	Local authority district(s)	Blackpool; Fylde; Lancaster; Preston; Ribble Valley; South Ribble; Wyre	2021-05-03	2021-05-09	69.6005	68.5463	70.6564
5128	antibody100 positivity	CIS	J06000108	Region_Name	North_West_England	Local authority district(s)	Blackpool; Fylde; Lancaster; Preston; Ribble Valley; South Ribble; Wyre	2021-12-13	2021-12-19	83.0416	82.0147	84.0739
5129	antibody23 positivity	CIS	J06000108	Region_Name	North_West_England	Local authority district(s)	Blackpool; Fylde; Lancaster; Preston; Ribble Valley; South Ribble; Wyre	2022-03-07	2022-03-13	98.4527	97.6465	98.9945
5130	swab positivity	CIS	J06000108	Region_Name	North_West_England	Local authority district(s)	Blackpool; Fylde; Lancaster; Preston; Ribble Valley; South Ribble; Wyre	2022-03-28	2022-04-03	7.29992	6.52433	8.13938
5131	antibody23 positivity	CIS	J06000108	Region_Name	North_West_England	Local authority district(s)	Blackpool; Fylde; Lancaster; Preston; Ribble Valley; South Ribble; Wyre	2021-02-22	2021-02-28	37.3847	35.4162	39.3769
5132	swab positivity	CIS	J06000108	Region_Name	North_West_England	Local authority district(s)	Blackpool; Fylde; Lancaster; Preston; Ribble Valley; South Ribble; Wyre	2022-04-04	2022-04-10	6.5356	5.8332	7.33398
5133	antibody23 positivity	CIS	J06000108	Region_Name	North_West_England	Local authority district(s)	Blackpool; Fylde; Lancaster; Preston; Ribble Valley; South Ribble; Wyre	2021-10-25	2021-10-31	88.6299	87.6293	89.5949
5134	antibody447 positivity	CIS	J06000108	Region_Name	North_West_England	Local authority district(s)	Blackpool; Fylde; Lancaster; Preston; Ribble Valley; South Ribble; Wyre	2022-03-28	2022-04-03	73.0432	71.7307	74.323
5135	antibody23 positivity	CIS	J06000108	Region_Name	North_West_England	Local authority district(s)	Blackpool; Fylde; Lancaster; Preston; Ribble Valley; South Ribble; Wyre	2021-10-18	2021-10-24	88.3658	87.3851	89.3137
5136	antibody23 positivity	CIS	J06000108	Region_Name	North_West_England	Local authority district(s)	Blackpool; Fylde; Lancaster; Preston; Ribble Valley; South Ribble; Wyre	2021-11-01	2021-11-07	88.3868	87.3908	89.3051
5137	antibody23 positivity	CIS	J06000108	Region_Name	North_West_England	Local authority district(s)	Blackpool; Fylde; Lancaster; Preston; Ribble Valley; South Ribble; Wyre	2021-03-22	2021-03-28	50.4931	48.7347	52.2572
5138	antibody23 positivity	CIS	J06000108	Region_Name	North_West_England	Local authority district(s)	Blackpool; Fylde; Lancaster; Preston; Ribble Valley; South Ribble; Wyre	2021-07-05	2021-07-11	85.4653	84.7662	86.1973
5139	swab positivity	CIS	J06000108	Region_Name	North_West_England	Local authority district(s)	Blackpool; Fylde; Lancaster; Preston; Ribble Valley; South Ribble; Wyre	2021-12-27	2022-01-02	6.9352	6.05058	7.87742
5140	swab positivity	CIS	J06000108	Region_Name	North_West_England	Local authority district(s)	Blackpool; Fylde; Lancaster; Preston; Ribble Valley; South Ribble; Wyre	2021-12-06	2021-12-12	2.06962	1.70611	2.51336
5141	swab positivity	CIS	J06000108	Region_Name	North_West_England	Local authority district(s)	Blackpool; Fylde; Lancaster; Preston; Ribble Valley; South Ribble; Wyre	2021-06-14	2021-06-20	0.428266	0.293008	0.617929
5142	antibody447 positivity	CIS	J06000108	Region_Name	North_West_England	Local authority district(s)	Blackpool; Fylde; Lancaster; Preston; Ribble Valley; South Ribble; Wyre	2022-01-10	2022-01-16	64.2082	62.8478	65.5715
5143	antibody23 positivity	CIS	J06000108	Region_Name	North_West_England	Local authority district(s)	Blackpool; Fylde; Lancaster; Preston; Ribble Valley; South Ribble; Wyre	2021-06-14	2021-06-20	81.7628	80.9564	82.566
5144	antibody447 positivity	CIS	J06000108	Region_Name	North_West_England	Local authority district(s)	Blackpool; Fylde; Lancaster; Preston; Ribble Valley; South Ribble; Wyre	2022-05-02	2022-05-08	70.2624	67.4162	72.996
5145	antibody100 positivity	CIS	J06000108	Region_Name	North_West_England	Local authority district(s)	Blackpool; Fylde; Lancaster; Preston; Ribble Valley; South Ribble; Wyre	2022-03-28	2022-04-03	93.5188	92.4466	94.5418
5146	antibody100 positivity	CIS	J06000108	Region_Name	North_West_England	Local authority district(s)	Blackpool; Fylde; Lancaster; Preston; Ribble Valley; South Ribble; Wyre	2021-12-27	2022-01-02	88.3022	87.5767	89.1239
5147	antibody447 positivity	CIS	J06000108	Region_Name	North_West_England	Local authority district(s)	Blackpool; Fylde; Lancaster; Preston; Ribble Valley; South Ribble; Wyre	2021-02-08	2021-02-14	0.763024	0.51457	1.13073
5148	swab positivity	CIS	J06000108	Region_Name	North_West_England	Local authority district(s)	Blackpool; Fylde; Lancaster; Preston; Ribble Valley; South Ribble; Wyre	2021-10-25	2021-10-31	2.54455	2.11183	3.06946
5149	antibody100 positivity	CIS	J06000108	Region_Name	North_West_England	Local authority district(s)	Blackpool; Fylde; Lancaster; Preston; Ribble Valley; South Ribble; Wyre	2021-07-05	2021-07-11	59.0314	57.7616	60.3229
5150	antibody447 positivity	CIS	J06000108	Region_Name	North_West_England	Local authority district(s)	Blackpool; Fylde; Lancaster; Preston; Ribble Valley; South Ribble; Wyre	2021-09-27	2021-10-03	23.0253	21.8183	24.2505
5151	swab positivity	CIS	J06000108	Region_Name	North_West_England	Local authority district(s)	Blackpool; Fylde; Lancaster; Preston; Ribble Valley; South Ribble; Wyre	2022-01-31	2022-02-06	4.85309	4.25181	5.51538
5152	antibody23 positivity	CIS	J06000108	Region_Name	North_West_England	Local authority district(s)	Blackpool; Fylde; Lancaster; Preston; Ribble Valley; South Ribble; Wyre	2022-03-28	2022-04-03	98.7586	98.0454	99.2259
5153	antibody100 positivity	CIS	J06000108	Region_Name	North_West_England	Local authority district(s)	Blackpool; Fylde; Lancaster; Preston; Ribble Valley; South Ribble; Wyre	2022-01-31	2022-02-06	89.0204	88.138	89.9337
5154	antibody100 positivity	CIS	J06000108	Region_Name	North_West_England	Local authority district(s)	Blackpool; Fylde; Lancaster; Preston; Ribble Valley; South Ribble; Wyre	2021-02-15	2021-02-21	19.7503	17.916	21.7605
5155	antibody100 positivity	CIS	J06000108	Region_Name	North_West_England	Local authority district(s)	Blackpool; Fylde; Lancaster; Preston; Ribble Valley; South Ribble; Wyre	2022-01-17	2022-01-23	89.7736	88.8743	90.718
5156	antibody23 positivity	CIS	J06000108	Region_Name	North_West_England	Local authority district(s)	Blackpool; Fylde; Lancaster; Preston; Ribble Valley; South Ribble; Wyre	2021-12-27	2022-01-02	93.3042	92.4497	94.1928
5157	antibody447 positivity	CIS	J06000108	Region_Name	North_West_England	Local authority district(s)	Blackpool; Fylde; Lancaster; Preston; Ribble Valley; South Ribble; Wyre	2021-06-07	2021-06-13	21.562	20.2743	22.8755
5158	antibody447 positivity	CIS	J06000108	Region_Name	North_West_England	Local authority district(s)	Blackpool; Fylde; Lancaster; Preston; Ribble Valley; South Ribble; Wyre	2021-12-20	2021-12-26	56.0606	54.4979	57.6531
5159	antibody23 positivity	CIS	J06000108	Region_Name	North_West_England	Local authority district(s)	Blackpool; Fylde; Lancaster; Preston; Ribble Valley; South Ribble; Wyre	2021-02-01	2021-02-07	21.8683	19.8313	24.0584
5160	swab positivity	CIS	J06000108	Region_Name	North_West_England	Local authority district(s)	Blackpool; Fylde; Lancaster; Preston; Ribble Valley; South Ribble; Wyre	2022-02-07	2022-02-13	3.65353	3.16416	4.19229
5161	antibody23 positivity	CIS	J06000108	Region_Name	North_West_England	Local authority district(s)	Blackpool; Fylde; Lancaster; Preston; Ribble Valley; South Ribble; Wyre	2021-11-22	2021-11-28	90.12	89.1915	91.0186
5162	swab positivity	CIS	J06000108	Region_Name	North_West_England	Local authority district(s)	Blackpool; Fylde; Lancaster; Preston; Ribble Valley; South Ribble; Wyre	2021-07-05	2021-07-11	1.9459	1.51631	2.4829
5163	antibody447 positivity	CIS	J06000108	Region_Name	North_West_England	Local authority district(s)	Blackpool; Fylde; Lancaster; Preston; Ribble Valley; South Ribble; Wyre	2021-07-05	2021-07-11	20.622	19.4005	21.9081
5164	antibody100 positivity	CIS	J06000108	Region_Name	North_West_England	Local authority district(s)	Blackpool; Fylde; Lancaster; Preston; Ribble Valley; South Ribble; Wyre	2021-10-25	2021-10-31	59.2765	57.8119	60.6696
5165	antibody100 positivity	CIS	J06000108	Region_Name	North_West_England	Local authority district(s)	Blackpool; Fylde; Lancaster; Preston; Ribble Valley; South Ribble; Wyre	2021-01-11	2021-01-17	9.94928	8.34763	11.9195
5166	antibody100 positivity	CIS	J06000108	Region_Name	North_West_England	Local authority district(s)	Blackpool; Fylde; Lancaster; Preston; Ribble Valley; South Ribble; Wyre	2021-12-06	2021-12-12	78.1899	77.0037	79.4102
5167	swab positivity	CIS	J06000108	Region_Name	North_West_England	Local authority district(s)	Blackpool; Fylde; Lancaster; Preston; Ribble Valley; South Ribble; Wyre	2021-11-29	2021-12-05	2.02847	1.66472	2.47119
5168	antibody23 positivity	CIS	J06000108	Region_Name	North_West_England	Local authority district(s)	Blackpool; Fylde; Lancaster; Preston; Ribble Valley; South Ribble; Wyre	2021-12-06	2021-12-12	91.8769	91.0302	92.7376
5169	antibody100 positivity	CIS	J06000108	Region_Name	North_West_England	Local authority district(s)	Blackpool; Fylde; Lancaster; Preston; Ribble Valley; South Ribble; Wyre	2021-11-01	2021-11-07	61.4877	60.0787	62.9065
5170	antibody100 positivity	CIS	J06000108	Region_Name	North_West_England	Local authority district(s)	Blackpool; Fylde; Lancaster; Preston; Ribble Valley; South Ribble; Wyre	2021-06-07	2021-06-13	55.3184	54.0395	56.5694
5171	swab positivity	CIS	J06000108	Region_Name	North_West_England	Local authority district(s)	Blackpool; Fylde; Lancaster; Preston; Ribble Valley; South Ribble; Wyre	2022-02-28	2022-03-06	3.10086	2.67694	3.58063
5172	swab positivity	CIS	J06000108	Region_Name	North_West_England	Local authority district(s)	Blackpool; Fylde; Lancaster; Preston; Ribble Valley; South Ribble; Wyre	2021-08-09	2021-08-15	1.60908	1.26999	2.03835
5173	antibody23 positivity	CIS	J06000108	Region_Name	North_West_England	Local authority district(s)	Blackpool; Fylde; Lancaster; Preston; Ribble Valley; South Ribble; Wyre	2021-03-15	2021-03-21	49.6108	47.7159	51.5714
5174	antibody447 positivity	CIS	J06000108	Region_Name	North_West_England	Local authority district(s)	Blackpool; Fylde; Lancaster; Preston; Ribble Valley; South Ribble; Wyre	2022-02-07	2022-02-13	56.385	54.9169	57.7877
5175	swab positivity	CIS	J06000108	Region_Name	North_West_England	Local authority district(s)	Blackpool; Fylde; Lancaster; Preston; Ribble Valley; South Ribble; Wyre	2021-10-18	2021-10-24	2.48596	2.06154	2.99532
5176	antibody23 positivity	CIS	J06000108	Region_Name	North_West_England	Local authority district(s)	Blackpool; Fylde; Lancaster; Preston; Ribble Valley; South Ribble; Wyre	2021-05-17	2021-05-23	73.5524	72.453	74.5823
5177	antibody23 positivity	CIS	J06000108	Region_Name	North_West_England	Local authority district(s)	Blackpool; Fylde; Lancaster; Preston; Ribble Valley; South Ribble; Wyre	2021-01-11	2021-01-17	15.3997	13.3659	17.5986
5178	antibody100 positivity	CIS	J06000108	Region_Name	North_West_England	Local authority district(s)	Blackpool; Fylde; Lancaster; Preston; Ribble Valley; South Ribble; Wyre	2022-02-14	2022-02-20	91.1057	90.1132	92.11
5179	swab positivity	CIS	J06000108	Region_Name	North_West_England	Local authority district(s)	Blackpool; Fylde; Lancaster; Preston; Ribble Valley; South Ribble; Wyre	2021-05-10	2021-05-16	0.128464	0.0769443	0.213898
5180	antibody447 positivity	CIS	J06000108	Region_Name	North_West_England	Local authority district(s)	Blackpool; Fylde; Lancaster; Preston; Ribble Valley; South Ribble; Wyre	2021-01-11	2021-01-17	0.122595	0.0587313	0.250418
5181	swab positivity	CIS	J06000108	Region_Name	North_West_England	Local authority district(s)	Blackpool; Fylde; Lancaster; Preston; Ribble Valley; South Ribble; Wyre	2021-08-16	2021-08-22	1.59813	1.26129	2.01297
5182	antibody23 positivity	CIS	J06000108	Region_Name	North_West_England	Local authority district(s)	Blackpool; Fylde; Lancaster; Preston; Ribble Valley; South Ribble; Wyre	2022-02-07	2022-02-13	96.622	95.6781	97.4211
5183	swab positivity	CIS	J06000108	Region_Name	North_West_England	Local authority district(s)	Blackpool; Fylde; Lancaster; Preston; Ribble Valley; South Ribble; Wyre	2021-04-19	2021-04-25	0.119935	0.0723678	0.199239
5184	antibody23 positivity	CIS	J06000108	Region_Name	North_West_England	Local authority district(s)	Blackpool; Fylde; Lancaster; Preston; Ribble Valley; South Ribble; Wyre	2021-04-19	2021-04-25	62.6855	61.3243	63.9849
5185	antibody100 positivity	CIS	J06000108	Region_Name	North_West_England	Local authority district(s)	Blackpool; Fylde; Lancaster; Preston; Ribble Valley; South Ribble; Wyre	2022-04-04	2022-04-10	94.3926	93.3151	95.3697
5186	antibody23 positivity	CIS	J06000108	Region_Name	North_West_England	Local authority district(s)	Blackpool; Fylde; Lancaster; Preston; Ribble Valley; South Ribble; Wyre	2022-03-14	2022-03-20	98.1912	97.3682	98.7903
5187	antibody447 positivity	CIS	J06000108	Region_Name	North_West_England	Local authority district(s)	Blackpool; Fylde; Lancaster; Preston; Ribble Valley; South Ribble; Wyre	2022-04-04	2022-04-10	74.2182	72.8088	75.6261
5188	antibody100 positivity	CIS	J06000108	Region_Name	North_West_England	Local authority district(s)	Blackpool; Fylde; Lancaster; Preston; Ribble Valley; South Ribble; Wyre	2022-03-14	2022-03-20	94.1301	93.1909	95.0224
5189	antibody447 positivity	CIS	J06000108	Region_Name	North_West_England	Local authority district(s)	Blackpool; Fylde; Lancaster; Preston; Ribble Valley; South Ribble; Wyre	2021-01-04	2021-01-10	0.12155	0.0560875	0.264277
5190	antibody447 positivity	CIS	J06000108	Region_Name	North_West_England	Local authority district(s)	Blackpool; Fylde; Lancaster; Preston; Ribble Valley; South Ribble; Wyre	2021-06-28	2021-07-04	19.4288	18.2349	20.7027
5191	swab positivity	CIS	J06000108	Region_Name	North_West_England	Local authority district(s)	Blackpool; Fylde; Lancaster; Preston; Ribble Valley; South Ribble; Wyre	2021-05-24	2021-05-30	0.262614	0.168101	0.414088
5192	swab positivity	CIS	J06000108	Region_Name	North_West_England	Local authority district(s)	Blackpool; Fylde; Lancaster; Preston; Ribble Valley; South Ribble; Wyre	2022-04-11	2022-04-17	5.59327	4.92247	6.3845
5193	swab positivity	CIS	J06000108	Region_Name	North_West_England	Local authority district(s)	Blackpool; Fylde; Lancaster; Preston; Ribble Valley; South Ribble; Wyre	2021-01-11	2021-01-17	2.14082	1.79706	2.54062
5194	antibody447 positivity	CIS	J06000108	Region_Name	North_West_England	Local authority district(s)	Blackpool; Fylde; Lancaster; Preston; Ribble Valley; South Ribble; Wyre	2021-10-25	2021-10-31	27.2988	25.9205	28.7181
5195	antibody100 positivity	CIS	J06000108	Region_Name	North_West_England	Local authority district(s)	Blackpool; Fylde; Lancaster; Preston; Ribble Valley; South Ribble; Wyre	2021-05-24	2021-05-30	49.426	48.099	50.7705
5196	antibody100 positivity	CIS	J06000108	Region_Name	North_West_England	Local authority district(s)	Blackpool; Fylde; Lancaster; Preston; Ribble Valley; South Ribble; Wyre	2021-03-08	2021-03-14	23.3392	21.5952	25.1953
5197	antibody100 positivity	CIS	J06000108	Region_Name	North_West_England	Local authority district(s)	Blackpool; Fylde; Lancaster; Preston; Ribble Valley; South Ribble; Wyre	2021-05-17	2021-05-23	47.8376	46.4556	49.2123
5198	swab positivity	CIS	J06000108	Region_Name	North_West_England	Local authority district(s)	Blackpool; Fylde; Lancaster; Preston; Ribble Valley; South Ribble; Wyre	2021-11-01	2021-11-07	2.12423	1.7461	2.56109
5199	antibody23 positivity	CIS	J06000108	Region_Name	North_West_England	Local authority district(s)	Blackpool; Fylde; Lancaster; Preston; Ribble Valley; South Ribble; Wyre	2022-04-04	2022-04-10	98.5442	97.7106	99.1024
5200	antibody23 positivity	CIS	J06000108	Region_Name	North_West_England	Local authority district(s)	Blackpool; Fylde; Lancaster; Preston; Ribble Valley; South Ribble; Wyre	2022-02-14	2022-02-20	97.2672	96.3619	98.023
5201	antibody100 positivity	CIS	J06000108	Region_Name	North_West_England	Local authority district(s)	Blackpool; Fylde; Lancaster; Preston; Ribble Valley; South Ribble; Wyre	2021-12-20	2021-12-26	85.7863	84.7572	86.8305
5202	swab positivity	CIS	J06000108	Region_Name	North_West_England	Local authority district(s)	Blackpool; Fylde; Lancaster; Preston; Ribble Valley; South Ribble; Wyre	2022-04-18	2022-04-24	3.85116	3.28222	4.50326
5203	swab positivity	CIS	J06000108	Region_Name	North_West_England	Local authority district(s)	Blackpool; Fylde; Lancaster; Preston; Ribble Valley; South Ribble; Wyre	2021-03-15	2021-03-21	0.329293	0.224235	0.476343
5204	antibody100 positivity	CIS	J06000108	Region_Name	North_West_England	Local authority district(s)	Blackpool; Fylde; Lancaster; Preston; Ribble Valley; South Ribble; Wyre	2021-02-08	2021-02-14	16.9189	15.1433	18.8874
5205	antibody23 positivity	CIS	J06000108	Region_Name	North_West_England	Local authority district(s)	Blackpool; Fylde; Lancaster; Preston; Ribble Valley; South Ribble; Wyre	2021-08-30	2021-09-05	87.0515	86.1685	87.9388
5206	swab positivity	CIS	J06000108	Region_Name	North_West_England	Local authority district(s)	Blackpool; Fylde; Lancaster; Preston; Ribble Valley; South Ribble; Wyre	2021-11-15	2021-11-21	2.02769	1.65359	2.47168
5207	antibody447 positivity	CIS	J06000108	Region_Name	North_West_England	Local authority district(s)	Blackpool; Fylde; Lancaster; Preston; Ribble Valley; South Ribble; Wyre	2021-11-29	2021-12-05	36.5957	35.0515	38.1077
5208	antibody447 positivity	CIS	J06000108	Region_Name	North_West_England	Local authority district(s)	Blackpool; Fylde; Lancaster; Preston; Ribble Valley; South Ribble; Wyre	2022-01-24	2022-01-30	59.553	58.1541	60.9132
5209	antibody447 positivity	CIS	J06000108	Region_Name	North_West_England	Local authority district(s)	Blackpool; Fylde; Lancaster; Preston; Ribble Valley; South Ribble; Wyre	2021-05-17	2021-05-23	21.1341	19.8235	22.5224
5210	antibody23 positivity	CIS	J06000108	Region_Name	North_West_England	Local authority district(s)	Blackpool; Fylde; Lancaster; Preston; Ribble Valley; South Ribble; Wyre	2021-03-08	2021-03-14	48.7659	46.9824	50.5718
5211	antibody100 positivity	CIS	J06000108	Region_Name	North_West_England	Local authority district(s)	Blackpool; Fylde; Lancaster; Preston; Ribble Valley; South Ribble; Wyre	2022-05-02	2022-05-08	95.4761	93.7619	96.8269
5212	antibody23 positivity	CIS	J06000108	Region_Name	North_West_England	Local authority district(s)	Blackpool; Fylde; Lancaster; Preston; Ribble Valley; South Ribble; Wyre	2021-10-04	2021-10-10	87.1495	86.13	88.1628
5213	antibody23 positivity	CIS	J06000108	Region_Name	North_West_England	Local authority district(s)	Blackpool; Fylde; Lancaster; Preston; Ribble Valley; South Ribble; Wyre	2021-02-15	2021-02-21	30.9679	28.8259	33.1054
5214	antibody100 positivity	CIS	J06000108	Region_Name	North_West_England	Local authority district(s)	Blackpool; Fylde; Lancaster; Preston; Ribble Valley; South Ribble; Wyre	2021-07-12	2021-07-18	60.4368	59.1746	61.6912
5215	swab positivity	CIS	J06000108	Region_Name	North_West_England	Local authority district(s)	Blackpool; Fylde; Lancaster; Preston; Ribble Valley; South Ribble; Wyre	2021-11-08	2021-11-14	1.85622	1.52057	2.26268
5216	antibody447 positivity	CIS	J06000108	Region_Name	North_West_England	Local authority district(s)	Blackpool; Fylde; Lancaster; Preston; Ribble Valley; South Ribble; Wyre	2021-04-19	2021-04-25	15.0158	13.8014	16.3338
5217	antibody23 positivity	CIS	J06000108	Region_Name	North_West_England	Local authority district(s)	Blackpool; Fylde; Lancaster; Preston; Ribble Valley; South Ribble; Wyre	2021-01-04	2021-01-10	14.8985	12.8276	17.1613
5218	swab positivity	CIS	J06000108	Region_Name	North_West_England	Local authority district(s)	Blackpool; Fylde; Lancaster; Preston; Ribble Valley; South Ribble; Wyre	2022-02-14	2022-02-20	2.98842	2.57988	3.44999
5219	antibody447 positivity	CIS	J06000108	Region_Name	North_West_England	Local authority district(s)	Blackpool; Fylde; Lancaster; Preston; Ribble Valley; South Ribble; Wyre	2021-05-24	2021-05-30	20.1448	18.8774	21.4939
5220	antibody447 positivity	CIS	J06000108	Region_Name	North_West_England	Local authority district(s)	Blackpool; Fylde; Lancaster; Preston; Ribble Valley; South Ribble; Wyre	2022-01-31	2022-02-06	54.2395	52.7598	55.6536
5221	swab positivity	CIS	J06000108	Region_Name	North_West_England	Local authority district(s)	Blackpool; Fylde; Lancaster; Preston; Ribble Valley; South Ribble; Wyre	2022-01-24	2022-01-30	5.35742	4.71195	6.04293
5222	antibody447 positivity	CIS	J06000108	Region_Name	North_West_England	Local authority district(s)	Blackpool; Fylde; Lancaster; Preston; Ribble Valley; South Ribble; Wyre	2021-02-15	2021-02-21	1.11264	0.799078	1.55559
5223	antibody100 positivity	CIS	J06000108	Region_Name	North_West_England	Local authority district(s)	Blackpool; Fylde; Lancaster; Preston; Ribble Valley; South Ribble; Wyre	2021-04-26	2021-05-02	38.4581	37.028	39.944
5224	antibody23 positivity	CIS	J06000108	Region_Name	North_West_England	Local authority district(s)	Blackpool; Fylde; Lancaster; Preston; Ribble Valley; South Ribble; Wyre	2021-01-25	2021-01-31	19.4284	17.3527	21.7545
5225	antibody447 positivity	CIS	J06000108	Region_Name	North_West_England	Local authority district(s)	Blackpool; Fylde; Lancaster; Preston; Ribble Valley; South Ribble; Wyre	2021-07-26	2021-08-01	19.5501	18.3875	20.7728
5226	antibody100 positivity	CIS	J06000108	Region_Name	North_West_England	Local authority district(s)	Blackpool; Fylde; Lancaster; Preston; Ribble Valley; South Ribble; Wyre	2022-01-24	2022-01-30	89.406	88.4796	90.3642
5227	antibody100 positivity	CIS	J06000108	Region_Name	North_West_England	Local authority district(s)	Blackpool; Fylde; Lancaster; Preston; Ribble Valley; South Ribble; Wyre	2022-04-18	2022-04-24	94.3019	93.1082	95.4167
5228	antibody100 positivity	CIS	J06000108	Region_Name	North_West_England	Local authority district(s)	Blackpool; Fylde; Lancaster; Preston; Ribble Valley; South Ribble; Wyre	2021-04-05	2021-04-11	30.1609	28.5214	31.8243
5229	antibody23 positivity	CIS	J06000108	Region_Name	North_West_England	Local authority district(s)	Blackpool; Fylde; Lancaster; Preston; Ribble Valley; South Ribble; Wyre	2021-11-29	2021-12-05	90.4859	89.6076	91.3672
5230	swab positivity	CIS	J06000108	Region_Name	North_West_England	Local authority district(s)	Blackpool; Fylde; Lancaster; Preston; Ribble Valley; South Ribble; Wyre	2021-01-18	2021-01-24	1.98874	1.66028	2.37589
5231	antibody447 positivity	CIS	J06000108	Region_Name	North_West_England	Local authority district(s)	Blackpool; Fylde; Lancaster; Preston; Ribble Valley; South Ribble; Wyre	2021-04-26	2021-05-02	15.9956	14.7791	17.2947
5232	antibody447 positivity	CIS	J06000108	Region_Name	North_West_England	Local authority district(s)	Blackpool; Fylde; Lancaster; Preston; Ribble Valley; South Ribble; Wyre	2021-07-12	2021-07-18	23.8006	22.4714	25.1876
5233	antibody100 positivity	CIS	J06000108	Region_Name	North_West_England	Local authority district(s)	Blackpool; Fylde; Lancaster; Preston; Ribble Valley; South Ribble; Wyre	2021-05-10	2021-05-16	43.7716	42.434	45.1124
5234	antibody100 positivity	CIS	J06000108	Region_Name	North_West_England	Local authority district(s)	Blackpool; Fylde; Lancaster; Preston; Ribble Valley; South Ribble; Wyre	2021-03-22	2021-03-28	23.6775	22.1446	25.2677
5235	antibody100 positivity	CIS	J06000108	Region_Name	North_West_England	Local authority district(s)	Blackpool; Fylde; Lancaster; Preston; Ribble Valley; South Ribble; Wyre	2021-08-30	2021-09-05	57.5385	56.1636	58.8758
5236	antibody100 positivity	CIS	J06000108	Region_Name	North_West_England	Local authority district(s)	Blackpool; Fylde; Lancaster; Preston; Ribble Valley; South Ribble; Wyre	2021-11-29	2021-12-05	73.4299	72.1224	74.6918
5237	antibody23 positivity	CIS	J06000108	Region_Name	North_West_England	Local authority district(s)	Blackpool; Fylde; Lancaster; Preston; Ribble Valley; South Ribble; Wyre	2021-11-15	2021-11-21	90.4066	89.4991	91.3015
5238	antibody23 positivity	CIS	J06000108	Region_Name	North_West_England	Local authority district(s)	Blackpool; Fylde; Lancaster; Preston; Ribble Valley; South Ribble; Wyre	2021-09-20	2021-09-26	87.8256	86.8444	88.7672
5239	swab positivity	CIS	J06000108	Region_Name	North_West_England	Local authority district(s)	Blackpool; Fylde; Lancaster; Preston; Ribble Valley; South Ribble; Wyre	2020-12-28	2021-01-03	2.12043	1.7375	2.58042
5240	antibody447 positivity	CIS	J06000108	Region_Name	North_West_England	Local authority district(s)	Blackpool; Fylde; Lancaster; Preston; Ribble Valley; South Ribble; Wyre	2021-04-05	2021-04-11	11.2735	10.1318	12.6209
5241	swab positivity	CIS	J06000108	Region_Name	North_West_England	Local authority district(s)	Blackpool; Fylde; Lancaster; Preston; Ribble Valley; South Ribble; Wyre	2021-01-04	2021-01-10	2.04392	1.71085	2.44111
5242	antibody100 positivity	CIS	J06000108	Region_Name	North_West_England	Local authority district(s)	Blackpool; Fylde; Lancaster; Preston; Ribble Valley; South Ribble; Wyre	2021-09-13	2021-09-19	55.5159	54.1084	56.8597
5243	antibody447 positivity	CIS	J06000108	Region_Name	North_West_England	Local authority district(s)	Blackpool; Fylde; Lancaster; Preston; Ribble Valley; South Ribble; Wyre	2021-02-01	2021-02-07	1.02226	0.686147	1.52442
5244	swab positivity	CIS	J06000108	Region_Name	North_West_England	Local authority district(s)	Blackpool; Fylde; Lancaster; Preston; Ribble Valley; South Ribble; Wyre	2022-01-17	2022-01-23	5.54684	4.89831	6.26859
5245	antibody447 positivity	CIS	J06000108	Region_Name	North_West_England	Local authority district(s)	Blackpool; Fylde; Lancaster; Preston; Ribble Valley; South Ribble; Wyre	2021-08-09	2021-08-15	18.318	17.1929	19.4555
5246	antibody447 positivity	CIS	J06000108	Region_Name	North_West_England	Local authority district(s)	Blackpool; Fylde; Lancaster; Preston; Ribble Valley; South Ribble; Wyre	2020-12-28	2021-01-03	0.110786	0.0482223	0.249445
5247	antibody100 positivity	CIS	J06000108	Region_Name	North_West_England	Local authority district(s)	Blackpool; Fylde; Lancaster; Preston; Ribble Valley; South Ribble; Wyre	2021-10-04	2021-10-10	52.5044	51.0974	53.8528
5248	antibody23 positivity	CIS	J06000108	Region_Name	North_West_England	Local authority district(s)	Blackpool; Fylde; Lancaster; Preston; Ribble Valley; South Ribble; Wyre	2021-01-18	2021-01-24	17.4063	15.418	19.6882
5249	antibody447 positivity	CIS	J06000108	Region_Name	North_West_England	Local authority district(s)	Blackpool; Fylde; Lancaster; Preston; Ribble Valley; South Ribble; Wyre	2021-08-16	2021-08-22	18.6698	17.6	19.8138
5250	antibody23 positivity	CIS	J06000108	Region_Name	North_West_England	Local authority district(s)	Blackpool; Fylde; Lancaster; Preston; Ribble Valley; South Ribble; Wyre	2021-11-08	2021-11-14	88.8644	87.8543	89.8399
5251	antibody100 positivity	CIS	J06000108	Region_Name	North_West_England	Local authority district(s)	Blackpool; Fylde; Lancaster; Preston; Ribble Valley; South Ribble; Wyre	2021-10-11	2021-10-17	58.2202	56.8146	59.6351
5252	swab positivity	CIS	J06000108	Region_Name	North_West_England	Local authority district(s)	Blackpool; Fylde; Lancaster; Preston; Ribble Valley; South Ribble; Wyre	2022-03-21	2022-03-27	7.19847	6.43016	8.07451
5253	antibody100 positivity	CIS	J06000108	Region_Name	North_West_England	Local authority district(s)	Blackpool; Fylde; Lancaster; Preston; Ribble Valley; South Ribble; Wyre	2021-11-22	2021-11-28	70.3188	69.0185	71.6425
5254	antibody447 positivity	CIS	J06000108	Region_Name	North_West_England	Local authority district(s)	Blackpool; Fylde; Lancaster; Preston; Ribble Valley; South Ribble; Wyre	2021-12-27	2022-01-02	64.9209	63.5276	66.3035
5255	antibody100 positivity	CIS	J06000108	Region_Name	North_West_England	Local authority district(s)	Blackpool; Fylde; Lancaster; Preston; Ribble Valley; South Ribble; Wyre	2020-12-28	2021-01-03	6.39959	4.98446	8.21723
5256	swab positivity	CIS	J06000108	Region_Name	North_West_England	Local authority district(s)	Blackpool; Fylde; Lancaster; Preston; Ribble Valley; South Ribble; Wyre	2021-08-30	2021-09-05	1.3655	1.07202	1.72522
5257	antibody100 positivity	CIS	J06000108	Region_Name	North_West_England	Local authority district(s)	Blackpool; Fylde; Lancaster; Preston; Ribble Valley; South Ribble; Wyre	2021-01-18	2021-01-24	10.0714	8.47745	11.8975
5258	swab positivity	CIS	J06000108	Region_Name	North_West_England	Local authority district(s)	Blackpool; Fylde; Lancaster; Preston; Ribble Valley; South Ribble; Wyre	2020-12-07	2020-12-13	0.805957	0.539618	1.19549
5259	antibody447 positivity	CIS	J06000108	Region_Name	North_West_England	Local authority district(s)	Blackpool; Fylde; Lancaster; Preston; Ribble Valley; South Ribble; Wyre	2021-03-15	2021-03-21	9.35529	7.90987	11.0059
5260	antibody23 positivity	CIS	J06000108	Region_Name	North_West_England	Local authority district(s)	Blackpool; Fylde; Lancaster; Preston; Ribble Valley; South Ribble; Wyre	2021-07-12	2021-07-18	85.4357	84.7187	86.1782
5261	antibody23 positivity	CIS	J06000108	Region_Name	North_West_England	Local authority district(s)	Blackpool; Fylde; Lancaster; Preston; Ribble Valley; South Ribble; Wyre	2021-09-06	2021-09-12	88.3546	87.4768	89.2609
5262	antibody100 positivity	CIS	J06000108	Region_Name	North_West_England	Local authority district(s)	Blackpool; Fylde; Lancaster; Preston; Ribble Valley; South Ribble; Wyre	2022-02-07	2022-02-13	90.3681	89.4186	91.3274
5263	antibody447 positivity	CIS	J06000108	Region_Name	North_West_England	Local authority district(s)	Blackpool; Fylde; Lancaster; Preston; Ribble Valley; South Ribble; Wyre	2022-03-21	2022-03-27	72.509	71.2206	73.757
5264	antibody447 positivity	CIS	J06000108	Region_Name	North_West_England	Local authority district(s)	Blackpool; Fylde; Lancaster; Preston; Ribble Valley; South Ribble; Wyre	2021-05-10	2021-05-16	20.7393	19.4375	22.1518
5265	antibody23 positivity	CIS	J06000108	Region_Name	North_West_England	Local authority district(s)	Blackpool; Fylde; Lancaster; Preston; Ribble Valley; South Ribble; Wyre	2021-04-26	2021-05-02	67.0723	65.9148	68.2344
5266	antibody23 positivity	CIS	J06000108	Region_Name	North_West_England	Local authority district(s)	Blackpool; Fylde; Lancaster; Preston; Ribble Valley; South Ribble; Wyre	2021-10-11	2021-10-17	88.1601	87.231	89.073
5267	swab positivity	CIS	J06000108	Region_Name	North_West_England	Local authority district(s)	Blackpool; Fylde; Lancaster; Preston; Ribble Valley; South Ribble; Wyre	2021-06-28	2021-07-04	1.18323	0.881706	1.58154
5268	swab positivity	CIS	J06000108	Region_Name	North_West_England	Local authority district(s)	Blackpool; Fylde; Lancaster; Preston; Ribble Valley; South Ribble; Wyre	2021-09-13	2021-09-19	1.10497	0.879077	1.40218
5269	swab positivity	CIS	J06000108	Region_Name	North_West_England	Local authority district(s)	Blackpool; Fylde; Lancaster; Preston; Ribble Valley; South Ribble; Wyre	2021-02-01	2021-02-07	1.32233	1.07694	1.6249
5270	antibody23 positivity	CIS	J06000108	Region_Name	North_West_England	Local authority district(s)	Blackpool; Fylde; Lancaster; Preston; Ribble Valley; South Ribble; Wyre	2022-04-18	2022-04-24	98.3647	97.3979	98.9992
5271	swab positivity	CIS	J06000108	Region_Name	North_West_England	Local authority district(s)	Blackpool; Fylde; Lancaster; Preston; Ribble Valley; South Ribble; Wyre	2021-02-15	2021-02-21	0.702158	0.543212	0.905287
5272	swab positivity	CIS	J06000108	Region_Name	North_West_England	Local authority district(s)	Blackpool; Fylde; Lancaster; Preston; Ribble Valley; South Ribble; Wyre	2021-02-08	2021-02-14	0.89869	0.712227	1.13127
5273	antibody447 positivity	CIS	J06000108	Region_Name	North_West_England	Local authority district(s)	Blackpool; Fylde; Lancaster; Preston; Ribble Valley; South Ribble; Wyre	2021-08-30	2021-09-05	14.4512	13.5433	15.431
5274	swab positivity	CIS	J06000108	Region_Name	North_West_England	Local authority district(s)	Blackpool; Fylde; Lancaster; Preston; Ribble Valley; South Ribble; Wyre	2021-08-23	2021-08-29	1.45331	1.14063	1.83806
5275	antibody447 positivity	CIS	J06000108	Region_Name	North_West_England	Local authority district(s)	Blackpool; Fylde; Lancaster; Preston; Ribble Valley; South Ribble; Wyre	2021-08-23	2021-08-29	17.6203	16.5488	18.7289
5276	antibody23 positivity	CIS	J06000108	Region_Name	North_West_England	Local authority district(s)	Blackpool; Fylde; Lancaster; Preston; Ribble Valley; South Ribble; Wyre	2022-02-28	2022-03-06	98.4534	97.677	98.9809
5277	antibody100 positivity	CIS	J06000108	Region_Name	North_West_England	Local authority district(s)	Blackpool; Fylde; Lancaster; Preston; Ribble Valley; South Ribble; Wyre	2021-11-08	2021-11-14	63.1147	61.7232	64.4929
5278	antibody23 positivity	CIS	J06000108	Region_Name	North_West_England	Local authority district(s)	Blackpool; Fylde; Lancaster; Preston; Ribble Valley; South Ribble; Wyre	2022-01-03	2022-01-09	93.9352	93.1694	94.6879
5279	antibody447 positivity	CIS	J06000108	Region_Name	North_West_England	Local authority district(s)	Blackpool; Fylde; Lancaster; Preston; Ribble Valley; South Ribble; Wyre	2021-11-15	2021-11-21	39.2628	37.7783	40.7829
5280	antibody23 positivity	CIS	J06000108	Region_Name	North_West_England	Local authority district(s)	Blackpool; Fylde; Lancaster; Preston; Ribble Valley; South Ribble; Wyre	2022-01-24	2022-01-30	96.438	95.4339	97.2667
5281	antibody447 positivity	CIS	J06000108	Region_Name	North_West_England	Local authority district(s)	Blackpool; Fylde; Lancaster; Preston; Ribble Valley; South Ribble; Wyre	2021-10-04	2021-10-10	21.6852	20.4925	22.8825
5282	swab positivity	CIS	J06000108	Region_Name	North_West_England	Local authority district(s)	Blackpool; Fylde; Lancaster; Preston; Ribble Valley; South Ribble; Wyre	2021-01-25	2021-01-31	1.68898	1.39885	2.03171
5283	antibody447 positivity	CIS	J06000108	Region_Name	North_West_England	Local authority district(s)	Blackpool; Fylde; Lancaster; Preston; Ribble Valley; South Ribble; Wyre	2022-02-28	2022-03-06	75.4198	74.3634	76.5505
5284	swab positivity	CIS	J06000108	Region_Name	North_West_England	Local authority district(s)	Blackpool; Fylde; Lancaster; Preston; Ribble Valley; South Ribble; Wyre	2021-09-27	2021-10-03	1.47643	1.20163	1.82665
5285	swab positivity	CIS	J06000108	Region_Name	North_West_England	Local authority district(s)	Blackpool; Fylde; Lancaster; Preston; Ribble Valley; South Ribble; Wyre	2022-02-21	2022-02-27	2.70348	2.32853	3.13795
5286	antibody100 positivity	CIS	J06000108	Region_Name	North_West_England	Local authority district(s)	Blackpool; Fylde; Lancaster; Preston; Ribble Valley; South Ribble; Wyre	2021-08-09	2021-08-15	56.3204	54.9833	57.6439
5287	antibody100 positivity	CIS	J06000108	Region_Name	North_West_England	Local authority district(s)	Blackpool; Fylde; Lancaster; Preston; Ribble Valley; South Ribble; Wyre	2021-11-15	2021-11-21	68.0819	66.6948	69.4751
5288	antibody100 positivity	CIS	J06000108	Region_Name	North_West_England	Local authority district(s)	Blackpool; Fylde; Lancaster; Preston; Ribble Valley; South Ribble; Wyre	2021-03-15	2021-03-21	22.5842	20.9256	24.3398
5289	antibody100 positivity	CIS	J06000108	Region_Name	North_West_England	Local authority district(s)	Blackpool; Fylde; Lancaster; Preston; Ribble Valley; South Ribble; Wyre	2021-09-20	2021-09-26	53.1671	51.7718	54.576
5290	antibody100 positivity	CIS	J06000108	Region_Name	North_West_England	Local authority district(s)	Blackpool; Fylde; Lancaster; Preston; Ribble Valley; South Ribble; Wyre	2022-02-28	2022-03-06	93.4649	92.5586	94.3639
5291	antibody100 positivity	CIS	J06000108	Region_Name	North_West_England	Local authority district(s)	Blackpool; Fylde; Lancaster; Preston; Ribble Valley; South Ribble; Wyre	2021-09-27	2021-10-03	52.5707	51.1141	53.9418
5292	antibody100 positivity	CIS	J06000108	Region_Name	North_West_England	Local authority district(s)	Blackpool; Fylde; Lancaster; Preston; Ribble Valley; South Ribble; Wyre	2022-03-21	2022-03-27	93.0413	92.0003	94.0491
5293	antibody100 positivity	CIS	J06000108	Region_Name	North_West_England	Local authority district(s)	Blackpool; Fylde; Lancaster; Preston; Ribble Valley; South Ribble; Wyre	2021-09-06	2021-09-12	58.038	56.6289	59.411
5294	antibody447 positivity	CIS	J06000108	Region_Name	North_West_England	Local authority district(s)	Blackpool; Fylde; Lancaster; Preston; Ribble Valley; South Ribble; Wyre	2022-01-17	2022-01-23	59.7117	58.3642	61.0981
5295	swab positivity	CIS	J06000108	Region_Name	North_West_England	Local authority district(s)	Blackpool; Fylde; Lancaster; Preston; Ribble Valley; South Ribble; Wyre	2021-04-05	2021-04-11	0.209036	0.132613	0.324943
5296	antibody100 positivity	CIS	J06000108	Region_Name	North_West_England	Local authority district(s)	Blackpool; Fylde; Lancaster; Preston; Ribble Valley; South Ribble; Wyre	2022-01-03	2022-01-09	89.6487	89.0031	90.3513
5297	antibody447 positivity	CIS	J06000108	Region_Name	North_West_England	Local authority district(s)	Blackpool; Fylde; Lancaster; Preston; Ribble Valley; South Ribble; Wyre	2021-01-25	2021-01-31	0.246909	0.136092	0.454256
5298	antibody447 positivity	CIS	J06000108	Region_Name	North_West_England	Local authority district(s)	Blackpool; Fylde; Lancaster; Preston; Ribble Valley; South Ribble; Wyre	2022-03-14	2022-03-20	75.3955	74.219	76.5788
5299	antibody447 positivity	CIS	J06000108	Region_Name	North_West_England	Local authority district(s)	Blackpool; Fylde; Lancaster; Preston; Ribble Valley; South Ribble; Wyre	2021-03-22	2021-03-28	9.49176	8.22711	10.9227
5300	antibody447 positivity	CIS	J06000108	Region_Name	North_West_England	Local authority district(s)	Blackpool; Fylde; Lancaster; Preston; Ribble Valley; South Ribble; Wyre	2021-12-06	2021-12-12	47.7317	46.089	49.2754
5301	antibody23 positivity	CIS	J06000108	Region_Name	North_West_England	Local authority district(s)	Blackpool; Fylde; Lancaster; Preston; Ribble Valley; South Ribble; Wyre	2020-12-07	2020-12-13	9.48607	7.38811	12.1082
5302	antibody100 positivity	CIS	J06000108	Region_Name	North_West_England	Local authority district(s)	Blackpool; Fylde; Lancaster; Preston; Ribble Valley; South Ribble; Wyre	2021-06-28	2021-07-04	58.7549	57.4613	60.049
5303	antibody447 positivity	CIS	J06000108	Region_Name	North_West_England	Local authority district(s)	Blackpool; Fylde; Lancaster; Preston; Ribble Valley; South Ribble; Wyre	2021-10-11	2021-10-17	22.2289	21.0145	23.4565
5304	antibody447 positivity	CIS	J06000108	Region_Name	North_West_England	Local authority district(s)	Blackpool; Fylde; Lancaster; Preston; Ribble Valley; South Ribble; Wyre	2022-04-11	2022-04-17	75.0397	73.4962	76.5442
5305	swab positivity	CIS	J06000108	Region_Name	North_West_England	Local authority district(s)	Blackpool; Fylde; Lancaster; Preston; Ribble Valley; South Ribble; Wyre	2022-01-03	2022-01-09	7.1145	6.29882	8.01432
5306	antibody23 positivity	CIS	J06000108	Region_Name	North_West_England	Local authority district(s)	Blackpool; Fylde; Lancaster; Preston; Ribble Valley; South Ribble; Wyre	2021-08-09	2021-08-15	86.9938	86.241	87.7439
5307	antibody23 positivity	CIS	J06000108	Region_Name	North_West_England	Local authority district(s)	Blackpool; Fylde; Lancaster; Preston; Ribble Valley; South Ribble; Wyre	2021-06-28	2021-07-04	84.0371	83.221	84.8317
5308	antibody100 positivity	CIS	J06000108	Region_Name	North_West_England	Local authority district(s)	Blackpool; Fylde; Lancaster; Preston; Ribble Valley; South Ribble; Wyre	2021-08-16	2021-08-22	55.8953	54.5251	57.2558
5309	swab positivity	CIS	J06000108	Region_Name	North_West_England	Local authority district(s)	Blackpool; Fylde; Lancaster; Preston; Ribble Valley; South Ribble; Wyre	2021-09-06	2021-09-12	1.18557	0.936997	1.50073
5310	antibody447 positivity	CIS	J06000108	Region_Name	North_West_England	Local authority district(s)	Blackpool; Fylde; Lancaster; Preston; Ribble Valley; South Ribble; Wyre	2021-09-06	2021-09-12	14.1307	13.2221	15.1263
5311	antibody100 positivity	CIS	J06000108	Region_Name	North_West_England	Local authority district(s)	Blackpool; Fylde; Lancaster; Preston; Ribble Valley; South Ribble; Wyre	2021-08-23	2021-08-29	56.6689	55.2329	58.0056
5312	antibody23 positivity	CIS	J06000108	Region_Name	North_West_England	Local authority district(s)	Blackpool; Fylde; Lancaster; Preston; Ribble Valley; South Ribble; Wyre	2021-03-29	2021-04-04	57.3257	55.7258	58.8716
5313	antibody100 positivity	CIS	J06000108	Region_Name	North_West_England	Local authority district(s)	Blackpool; Fylde; Lancaster; Preston; Ribble Valley; South Ribble; Wyre	2021-01-25	2021-01-31	12.379	10.6922	14.3125
5314	antibody23 positivity	CIS	J06000108	Region_Name	North_West_England	Local authority district(s)	Blackpool; Fylde; Lancaster; Preston; Ribble Valley; South Ribble; Wyre	2022-03-21	2022-03-27	97.71	96.6864	98.4378
5315	antibody100 positivity	CIS	J06000108	Region_Name	North_West_England	Local authority district(s)	Blackpool; Fylde; Lancaster; Preston; Ribble Valley; South Ribble; Wyre	2021-03-29	2021-04-04	28.9024	27.2843	30.6179
5316	swab positivity	CIS	J06000108	Region_Name	North_West_England	Local authority district(s)	Blackpool; Fylde; Lancaster; Preston; Ribble Valley; South Ribble; Wyre	2021-10-11	2021-10-17	2.06037	1.6992	2.50765
5317	antibody447 positivity	CIS	J06000108	Region_Name	North_West_England	Local authority district(s)	Blackpool; Fylde; Lancaster; Preston; Ribble Valley; South Ribble; Wyre	2021-03-29	2021-04-04	10.644	9.41922	12.0515
5318	antibody447 positivity	CIS	J06000108	Region_Name	North_West_England	Local authority district(s)	Blackpool; Fylde; Lancaster; Preston; Ribble Valley; South Ribble; Wyre	2021-11-08	2021-11-14	33.016	31.5407	34.463
5319	swab positivity	CIS	J06000108	Region_Name	North_West_England	Local authority district(s)	Blackpool; Fylde; Lancaster; Preston; Ribble Valley; South Ribble; Wyre	2021-03-29	2021-04-04	0.343029	0.226296	0.521573
5320	antibody23 positivity	CIS	J06000108	Region_Name	North_West_England	Local authority district(s)	Blackpool; Fylde; Lancaster; Preston; Ribble Valley; South Ribble; Wyre	2021-09-27	2021-10-03	86.8834	85.855	87.8861
5321	swab positivity	CIS	J06000108	Region_Name	North_West_England	Local authority district(s)	Blackpool; Fylde; Lancaster; Preston; Ribble Valley; South Ribble; Wyre	2021-09-20	2021-09-26	1.19654	0.960217	1.49414
5322	antibody447 positivity	CIS	J06000108	Region_Name	North_West_England	Local authority district(s)	Blackpool; Fylde; Lancaster; Preston; Ribble Valley; South Ribble; Wyre	2021-01-18	2021-01-24	0.183761	0.0950927	0.354252
5323	antibody23 positivity	CIS	J06000108	Region_Name	North_West_England	Local authority district(s)	Blackpool; Fylde; Lancaster; Preston; Ribble Valley; South Ribble; Wyre	2021-02-08	2021-02-14	26.3381	24.2234	28.5866
5324	antibody23 positivity	CIS	J06000108	Region_Name	North_West_England	Local authority district(s)	Blackpool; Fylde; Lancaster; Preston; Ribble Valley; South Ribble; Wyre	2021-08-23	2021-08-29	87.1633	86.3348	88.021
5325	antibody23 positivity	CIS	J06000108	Region_Name	North_West_England	Local authority district(s)	Blackpool; Fylde; Lancaster; Preston; Ribble Valley; South Ribble; Wyre	2021-05-24	2021-05-30	75.2514	74.2145	76.3286
5326	swab positivity	CIS	J06000108	Region_Name	North_West_England	Local authority district(s)	Blackpool; Fylde; Lancaster; Preston; Ribble Valley; South Ribble; Wyre	2021-04-26	2021-05-02	0.113891	0.0673527	0.19292
5327	antibody23 positivity	CIS	J06000108	Region_Name	North_West_England	Local authority district(s)	Blackpool; Fylde; Lancaster; Preston; Ribble Valley; South Ribble; Wyre	2021-08-16	2021-08-22	87.4442	86.6243	88.2756
5328	antibody447 positivity	CIS	J06000108	Region_Name	North_West_England	Local authority district(s)	Blackpool; Fylde; Lancaster; Preston; Ribble Valley; South Ribble; Wyre	2022-01-03	2022-01-09	62.9715	61.6148	64.3598
5329	antibody447 positivity	CIS	J06000109	Region_Name	North_West_England	Local authority district(s)	Burnley; Hyndburn; Pendle; Rossendale; Bury	2022-02-14	2022-02-20	57.9692	56.3742	59.5571
5330	antibody100 positivity	CIS	J06000109	Region_Name	North_West_England	Local authority district(s)	Burnley; Hyndburn; Pendle; Rossendale; Bury	2021-08-09	2021-08-15	58.5937	57.1187	60.0779
5331	antibody100 positivity	CIS	J06000109	Region_Name	North_West_England	Local authority district(s)	Burnley; Hyndburn; Pendle; Rossendale; Bury	2021-11-29	2021-12-05	72.7003	71.1628	74.1679
5332	antibody23 positivity	CIS	J06000109	Region_Name	North_West_England	Local authority district(s)	Burnley; Hyndburn; Pendle; Rossendale; Bury	2022-04-11	2022-04-17	97.823	96.4098	98.724
5333	swab positivity	CIS	J06000109	Region_Name	North_West_England	Local authority district(s)	Burnley; Hyndburn; Pendle; Rossendale; Bury	2021-05-24	2021-05-30	0.636012	0.43224	0.938985
5334	antibody447 positivity	CIS	J06000109	Region_Name	North_West_England	Local authority district(s)	Burnley; Hyndburn; Pendle; Rossendale; Bury	2022-01-31	2022-02-06	52.4309	50.8435	53.9869
5335	antibody23 positivity	CIS	J06000109	Region_Name	North_West_England	Local authority district(s)	Burnley; Hyndburn; Pendle; Rossendale; Bury	2021-11-29	2021-12-05	88.8737	87.6748	89.9918
5336	antibody100 positivity	CIS	J06000109	Region_Name	North_West_England	Local authority district(s)	Burnley; Hyndburn; Pendle; Rossendale; Bury	2021-01-04	2021-01-10	9.70286	7.78339	12.074
5337	swab positivity	CIS	J06000109	Region_Name	North_West_England	Local authority district(s)	Burnley; Hyndburn; Pendle; Rossendale; Bury	2021-11-29	2021-12-05	2.40532	1.9508	2.97446
5338	antibody23 positivity	CIS	J06000109	Region_Name	North_West_England	Local authority district(s)	Burnley; Hyndburn; Pendle; Rossendale; Bury	2021-01-25	2021-01-31	22.0677	19.4181	24.9612
5339	antibody100 positivity	CIS	J06000109	Region_Name	North_West_England	Local authority district(s)	Burnley; Hyndburn; Pendle; Rossendale; Bury	2021-11-22	2021-11-28	69.7362	68.2244	71.2057
5340	antibody100 positivity	CIS	J06000109	Region_Name	North_West_England	Local authority district(s)	Burnley; Hyndburn; Pendle; Rossendale; Bury	2021-09-20	2021-09-26	56.6	54.9648	58.211
5341	antibody100 positivity	CIS	J06000109	Region_Name	North_West_England	Local authority district(s)	Burnley; Hyndburn; Pendle; Rossendale; Bury	2021-11-15	2021-11-21	68.4387	66.8556	70.0057
5342	antibody23 positivity	CIS	J06000109	Region_Name	North_West_England	Local authority district(s)	Burnley; Hyndburn; Pendle; Rossendale; Bury	2021-11-15	2021-11-21	89.0765	87.8846	90.2864
5343	swab positivity	CIS	J06000109	Region_Name	North_West_England	Local authority district(s)	Burnley; Hyndburn; Pendle; Rossendale; Bury	2021-05-31	2021-06-06	0.634377	0.43007	0.935079
5344	swab positivity	CIS	J06000109	Region_Name	North_West_England	Local authority district(s)	Burnley; Hyndburn; Pendle; Rossendale; Bury	2021-11-15	2021-11-21	2.03542	1.62814	2.52212
5345	swab positivity	CIS	J06000109	Region_Name	North_West_England	Local authority district(s)	Burnley; Hyndburn; Pendle; Rossendale; Bury	2021-10-11	2021-10-17	2.49741	2.01834	3.05256
5346	antibody100 positivity	CIS	J06000109	Region_Name	North_West_England	Local authority district(s)	Burnley; Hyndburn; Pendle; Rossendale; Bury	2022-04-25	2022-05-01	94.48	92.6154	95.9996
5347	swab positivity	CIS	J06000109	Region_Name	North_West_England	Local authority district(s)	Burnley; Hyndburn; Pendle; Rossendale; Bury	2021-09-27	2021-10-03	2.09963	1.68771	2.61523
5348	antibody23 positivity	CIS	J06000109	Region_Name	North_West_England	Local authority district(s)	Burnley; Hyndburn; Pendle; Rossendale; Bury	2022-02-14	2022-02-20	96.4984	95.2478	97.457
5349	swab positivity	CIS	J06000109	Region_Name	North_West_England	Local authority district(s)	Burnley; Hyndburn; Pendle; Rossendale; Bury	2021-08-09	2021-08-15	1.81086	1.42357	2.30093
5350	swab positivity	CIS	J06000109	Region_Name	North_West_England	Local authority district(s)	Burnley; Hyndburn; Pendle; Rossendale; Bury	2021-09-20	2021-09-26	1.75894	1.39654	2.20754
5351	antibody447 positivity	CIS	J06000109	Region_Name	North_West_England	Local authority district(s)	Burnley; Hyndburn; Pendle; Rossendale; Bury	2022-03-14	2022-03-20	73.4501	71.9811	74.8713
5352	antibody100 positivity	CIS	J06000109	Region_Name	North_West_England	Local authority district(s)	Burnley; Hyndburn; Pendle; Rossendale; Bury	2022-01-17	2022-01-23	88.0722	86.8815	89.3225
5353	antibody23 positivity	CIS	J06000109	Region_Name	North_West_England	Local authority district(s)	Burnley; Hyndburn; Pendle; Rossendale; Bury	2021-10-18	2021-10-24	87.3528	86.1288	88.5901
5354	antibody447 positivity	CIS	J06000109	Region_Name	North_West_England	Local authority district(s)	Burnley; Hyndburn; Pendle; Rossendale; Bury	2021-02-22	2021-02-28	5.52686	4.31004	7.06115
5355	antibody447 positivity	CIS	J06000109	Region_Name	North_West_England	Local authority district(s)	Burnley; Hyndburn; Pendle; Rossendale; Bury	2021-04-12	2021-04-18	13.7277	12.4038	15.1375
5356	antibody447 positivity	CIS	J06000109	Region_Name	North_West_England	Local authority district(s)	Burnley; Hyndburn; Pendle; Rossendale; Bury	2022-04-04	2022-04-10	71.9666	70.2436	73.6654
5357	antibody447 positivity	CIS	J06000109	Region_Name	North_West_England	Local authority district(s)	Burnley; Hyndburn; Pendle; Rossendale; Bury	2022-03-21	2022-03-27	70.3627	68.8495	71.8518
5358	antibody23 positivity	CIS	J06000109	Region_Name	North_West_England	Local authority district(s)	Burnley; Hyndburn; Pendle; Rossendale; Bury	2020-12-21	2020-12-27	14.2291	11.237	17.9097
5359	antibody100 positivity	CIS	J06000109	Region_Name	North_West_England	Local authority district(s)	Burnley; Hyndburn; Pendle; Rossendale; Bury	2022-03-21	2022-03-27	91.6494	90.161	93.0717
5360	antibody100 positivity	CIS	J06000109	Region_Name	North_West_England	Local authority district(s)	Burnley; Hyndburn; Pendle; Rossendale; Bury	2021-06-07	2021-06-13	54.9114	53.5163	56.2629
5361	swab positivity	CIS	J06000109	Region_Name	North_West_England	Local authority district(s)	Burnley; Hyndburn; Pendle; Rossendale; Bury	2022-01-31	2022-02-06	6.15851	5.32847	7.10407
5362	antibody23 positivity	CIS	J06000109	Region_Name	North_West_England	Local authority district(s)	Burnley; Hyndburn; Pendle; Rossendale; Bury	2022-01-17	2022-01-23	95.5144	94.2432	96.5691
5363	antibody23 positivity	CIS	J06000109	Region_Name	North_West_England	Local authority district(s)	Burnley; Hyndburn; Pendle; Rossendale; Bury	2021-09-20	2021-09-26	86.5582	85.3639	87.765
5364	antibody23 positivity	CIS	J06000109	Region_Name	North_West_England	Local authority district(s)	Burnley; Hyndburn; Pendle; Rossendale; Bury	2021-09-27	2021-10-03	85.9077	84.6623	87.1854
5365	swab positivity	CIS	J06000109	Region_Name	North_West_England	Local authority district(s)	Burnley; Hyndburn; Pendle; Rossendale; Bury	2022-04-04	2022-04-10	5.87805	5.09107	6.75387
5366	antibody100 positivity	CIS	J06000109	Region_Name	North_West_England	Local authority district(s)	Burnley; Hyndburn; Pendle; Rossendale; Bury	2021-04-12	2021-04-18	29.8869	28.1733	31.568
5367	antibody447 positivity	CIS	J06000109	Region_Name	North_West_England	Local authority district(s)	Burnley; Hyndburn; Pendle; Rossendale; Bury	2021-07-26	2021-08-01	22.3644	20.9481	23.7787
5368	antibody23 positivity	CIS	J06000109	Region_Name	North_West_England	Local authority district(s)	Burnley; Hyndburn; Pendle; Rossendale; Bury	2022-02-28	2022-03-06	97.8654	96.771	98.6125
5369	antibody23 positivity	CIS	J06000109	Region_Name	North_West_England	Local authority district(s)	Burnley; Hyndburn; Pendle; Rossendale; Bury	2021-09-06	2021-09-12	86.6383	85.4883	87.8216
5370	antibody447 positivity	CIS	J06000109	Region_Name	North_West_England	Local authority district(s)	Burnley; Hyndburn; Pendle; Rossendale; Bury	2021-10-04	2021-10-10	22.985	21.7013	24.3289
5371	antibody447 positivity	CIS	J06000109	Region_Name	North_West_England	Local authority district(s)	Burnley; Hyndburn; Pendle; Rossendale; Bury	2021-10-11	2021-10-17	23.2194	21.8896	24.5886
5372	antibody447 positivity	CIS	J06000109	Region_Name	North_West_England	Local authority district(s)	Burnley; Hyndburn; Pendle; Rossendale; Bury	2021-04-05	2021-04-11	12.1596	10.8102	13.6103
5373	antibody100 positivity	CIS	J06000109	Region_Name	North_West_England	Local authority district(s)	Burnley; Hyndburn; Pendle; Rossendale; Bury	2020-12-21	2020-12-27	6.90905	5.05117	9.33025
5374	antibody100 positivity	CIS	J06000109	Region_Name	North_West_England	Local authority district(s)	Burnley; Hyndburn; Pendle; Rossendale; Bury	2021-09-27	2021-10-03	55.911	54.3444	57.48
5375	antibody23 positivity	CIS	J06000109	Region_Name	North_West_England	Local authority district(s)	Burnley; Hyndburn; Pendle; Rossendale; Bury	2021-08-09	2021-08-15	84.4545	83.4517	85.516
5376	antibody100 positivity	CIS	J06000109	Region_Name	North_West_England	Local authority district(s)	Burnley; Hyndburn; Pendle; Rossendale; Bury	2021-01-18	2021-01-24	10.4624	8.60879	12.6514
5377	swab positivity	CIS	J06000109	Region_Name	North_West_England	Local authority district(s)	Burnley; Hyndburn; Pendle; Rossendale; Bury	2022-04-11	2022-04-17	5.44145	4.67023	6.33711
5378	antibody447 positivity	CIS	J06000109	Region_Name	North_West_England	Local authority district(s)	Burnley; Hyndburn; Pendle; Rossendale; Bury	2021-09-27	2021-10-03	24.7305	23.3994	26.0844
5379	antibody100 positivity	CIS	J06000109	Region_Name	North_West_England	Local authority district(s)	Burnley; Hyndburn; Pendle; Rossendale; Bury	2020-12-28	2021-01-03	6.87386	5.19294	9.08953
5380	antibody447 positivity	CIS	J06000109	Region_Name	North_West_England	Local authority district(s)	Burnley; Hyndburn; Pendle; Rossendale; Bury	2021-01-11	2021-01-17	0.164082	0.0782322	0.340237
5381	swab positivity	CIS	J06000109	Region_Name	North_West_England	Local authority district(s)	Burnley; Hyndburn; Pendle; Rossendale; Bury	2021-12-06	2021-12-12	2.58079	2.11472	3.15023
5382	antibody23 positivity	CIS	J06000109	Region_Name	North_West_England	Local authority district(s)	Burnley; Hyndburn; Pendle; Rossendale; Bury	2022-01-03	2022-01-09	92.4068	91.2793	93.4846
5383	antibody23 positivity	CIS	J06000109	Region_Name	North_West_England	Local authority district(s)	Burnley; Hyndburn; Pendle; Rossendale; Bury	2022-04-18	2022-04-24	97.487	95.9089	98.5101
5384	antibody100 positivity	CIS	J06000109	Region_Name	North_West_England	Local authority district(s)	Burnley; Hyndburn; Pendle; Rossendale; Bury	2021-02-01	2021-02-07	13.49	11.5966	15.5875
5385	antibody23 positivity	CIS	J06000109	Region_Name	North_West_England	Local authority district(s)	Burnley; Hyndburn; Pendle; Rossendale; Bury	2022-01-24	2022-01-30	95.5425	94.1833	96.6805
5386	swab positivity	CIS	J06000109	Region_Name	North_West_England	Local authority district(s)	Burnley; Hyndburn; Pendle; Rossendale; Bury	2021-02-08	2021-02-14	0.999087	0.768311	1.28176
5387	antibody100 positivity	CIS	J06000109	Region_Name	North_West_England	Local authority district(s)	Burnley; Hyndburn; Pendle; Rossendale; Bury	2022-01-03	2022-01-09	87.5201	86.6556	88.4504
5388	antibody23 positivity	CIS	J06000109	Region_Name	North_West_England	Local authority district(s)	Burnley; Hyndburn; Pendle; Rossendale; Bury	2021-12-13	2021-12-19	91.7458	90.5826	92.8156
5389	antibody23 positivity	CIS	J06000109	Region_Name	North_West_England	Local authority district(s)	Burnley; Hyndburn; Pendle; Rossendale; Bury	2022-04-25	2022-05-01	99.1658	98.145	99.6414
5390	antibody447 positivity	CIS	J06000109	Region_Name	North_West_England	Local authority district(s)	Burnley; Hyndburn; Pendle; Rossendale; Bury	2021-01-04	2021-01-10	0.158557	0.0736581	0.339669
5391	swab positivity	CIS	J06000109	Region_Name	North_West_England	Local authority district(s)	Burnley; Hyndburn; Pendle; Rossendale; Bury	2022-03-07	2022-03-13	3.83022	3.27735	4.48982
5392	antibody23 positivity	CIS	J06000109	Region_Name	North_West_England	Local authority district(s)	Burnley; Hyndburn; Pendle; Rossendale; Bury	2021-03-15	2021-03-21	46.9579	44.8774	49.2444
5393	swab positivity	CIS	J06000109	Region_Name	North_West_England	Local authority district(s)	Burnley; Hyndburn; Pendle; Rossendale; Bury	2020-12-28	2021-01-03	2.56087	2.077	3.15558
5394	swab positivity	CIS	J06000109	Region_Name	North_West_England	Local authority district(s)	Burnley; Hyndburn; Pendle; Rossendale; Bury	2021-08-23	2021-08-29	1.82508	1.43571	2.33751
5395	antibody447 positivity	CIS	J06000109	Region_Name	North_West_England	Local authority district(s)	Burnley; Hyndburn; Pendle; Rossendale; Bury	2021-06-21	2021-06-27	24.5337	23.0543	26.0751
5396	antibody447 positivity	CIS	J06000109	Region_Name	North_West_England	Local authority district(s)	Burnley; Hyndburn; Pendle; Rossendale; Bury	2022-04-11	2022-04-17	72.6046	70.6344	74.4646
5397	antibody100 positivity	CIS	J06000109	Region_Name	North_West_England	Local authority district(s)	Burnley; Hyndburn; Pendle; Rossendale; Bury	2021-10-18	2021-10-24	59.652	58.105	61.3033
5398	antibody23 positivity	CIS	J06000109	Region_Name	North_West_England	Local authority district(s)	Burnley; Hyndburn; Pendle; Rossendale; Bury	2021-05-31	2021-06-06	73.6022	72.4239	74.8419
5399	antibody447 positivity	CIS	J06000109	Region_Name	North_West_England	Local authority district(s)	Burnley; Hyndburn; Pendle; Rossendale; Bury	2021-09-20	2021-09-26	25.5825	24.1746	27.0108
5400	antibody23 positivity	CIS	J06000109	Region_Name	North_West_England	Local authority district(s)	Burnley; Hyndburn; Pendle; Rossendale; Bury	2021-01-04	2021-01-10	17.0922	14.482	20.1961
5401	antibody100 positivity	CIS	J06000109	Region_Name	North_West_England	Local authority district(s)	Burnley; Hyndburn; Pendle; Rossendale; Bury	2021-03-29	2021-04-04	27.748	25.9423	29.5785
5402	swab positivity	CIS	J06000109	Region_Name	North_West_England	Local authority district(s)	Burnley; Hyndburn; Pendle; Rossendale; Bury	2021-03-01	2021-03-07	0.588206	0.424631	0.808209
5403	antibody100 positivity	CIS	J06000109	Region_Name	North_West_England	Local authority district(s)	Burnley; Hyndburn; Pendle; Rossendale; Bury	2021-07-26	2021-08-01	57.8289	56.3606	59.2376
5404	antibody100 positivity	CIS	J06000109	Region_Name	North_West_England	Local authority district(s)	Burnley; Hyndburn; Pendle; Rossendale; Bury	2021-12-13	2021-12-19	81.4374	80.1592	82.6691
5405	antibody447 positivity	CIS	J06000109	Region_Name	North_West_England	Local authority district(s)	Burnley; Hyndburn; Pendle; Rossendale; Bury	2021-06-07	2021-06-13	23.8629	22.3952	25.4137
5406	antibody23 positivity	CIS	J06000109	Region_Name	North_West_England	Local authority district(s)	Burnley; Hyndburn; Pendle; Rossendale; Bury	2021-10-04	2021-10-10	86.1138	84.8256	87.3595
5407	antibody447 positivity	CIS	J06000109	Region_Name	North_West_England	Local authority district(s)	Burnley; Hyndburn; Pendle; Rossendale; Bury	2021-02-01	2021-02-07	1.36581	0.91314	2.06316
5408	antibody23 positivity	CIS	J06000109	Region_Name	North_West_England	Local authority district(s)	Burnley; Hyndburn; Pendle; Rossendale; Bury	2021-09-13	2021-09-19	87.0368	85.9084	88.1763
5409	antibody23 positivity	CIS	J06000109	Region_Name	North_West_England	Local authority district(s)	Burnley; Hyndburn; Pendle; Rossendale; Bury	2021-12-20	2021-12-26	92.4438	91.0542	93.7084
5410	antibody100 positivity	CIS	J06000109	Region_Name	North_West_England	Local authority district(s)	Burnley; Hyndburn; Pendle; Rossendale; Bury	2021-01-11	2021-01-17	10.2535	8.28643	12.5615
5411	antibody447 positivity	CIS	J06000109	Region_Name	North_West_England	Local authority district(s)	Burnley; Hyndburn; Pendle; Rossendale; Bury	2022-01-03	2022-01-09	60.2117	58.7669	61.666
5412	antibody23 positivity	CIS	J06000109	Region_Name	North_West_England	Local authority district(s)	Burnley; Hyndburn; Pendle; Rossendale; Bury	2021-04-19	2021-04-25	57.8004	56.3012	59.3024
5413	swab positivity	CIS	J06000109	Region_Name	North_West_England	Local authority district(s)	Burnley; Hyndburn; Pendle; Rossendale; Bury	2021-02-22	2021-02-28	0.64604	0.477366	0.86794
5414	antibody100 positivity	CIS	J06000109	Region_Name	North_West_England	Local authority district(s)	Burnley; Hyndburn; Pendle; Rossendale; Bury	2021-12-06	2021-12-12	76.8327	75.4536	78.2905
5415	swab positivity	CIS	J06000109	Region_Name	North_West_England	Local authority district(s)	Burnley; Hyndburn; Pendle; Rossendale; Bury	2021-01-25	2021-01-31	1.78426	1.43022	2.19964
5416	antibody447 positivity	CIS	J06000109	Region_Name	North_West_England	Local authority district(s)	Burnley; Hyndburn; Pendle; Rossendale; Bury	2021-07-12	2021-07-18	26.6989	25.1392	28.3549
5417	swab positivity	CIS	J06000109	Region_Name	North_West_England	Local authority district(s)	Burnley; Hyndburn; Pendle; Rossendale; Bury	2021-02-01	2021-02-07	1.44351	1.14008	1.81781
5418	antibody23 positivity	CIS	J06000109	Region_Name	North_West_England	Local authority district(s)	Burnley; Hyndburn; Pendle; Rossendale; Bury	2021-12-06	2021-12-12	90.2582	89.1002	91.445
5419	swab positivity	CIS	J06000109	Region_Name	North_West_England	Local authority district(s)	Burnley; Hyndburn; Pendle; Rossendale; Bury	2021-08-16	2021-08-22	1.88969	1.49589	2.39908
5420	swab positivity	CIS	J06000109	Region_Name	North_West_England	Local authority district(s)	Burnley; Hyndburn; Pendle; Rossendale; Bury	2021-08-02	2021-08-08	1.97536	1.5735	2.51187
5421	antibody23 positivity	CIS	J06000109	Region_Name	North_West_England	Local authority district(s)	Burnley; Hyndburn; Pendle; Rossendale; Bury	2021-04-12	2021-04-18	59.0314	57.5531	60.5766
5422	antibody100 positivity	CIS	J06000109	Region_Name	North_West_England	Local authority district(s)	Burnley; Hyndburn; Pendle; Rossendale; Bury	2022-04-18	2022-04-24	93.1164	91.4484	94.5938
5423	antibody100 positivity	CIS	J06000109	Region_Name	North_West_England	Local authority district(s)	Burnley; Hyndburn; Pendle; Rossendale; Bury	2021-06-28	2021-07-04	59.0569	57.6802	60.4569
5424	swab positivity	CIS	J06000109	Region_Name	North_West_England	Local authority district(s)	Burnley; Hyndburn; Pendle; Rossendale; Bury	2021-04-19	2021-04-25	0.340108	0.21924	0.524842
5425	swab positivity	CIS	J06000109	Region_Name	North_West_England	Local authority district(s)	Burnley; Hyndburn; Pendle; Rossendale; Bury	2021-01-04	2021-01-10	2.34636	1.92447	2.86194
5426	antibody447 positivity	CIS	J06000109	Region_Name	North_West_England	Local authority district(s)	Burnley; Hyndburn; Pendle; Rossendale; Bury	2020-12-28	2021-01-03	0.15588	0.0672922	0.358211
5427	antibody447 positivity	CIS	J06000109	Region_Name	North_West_England	Local authority district(s)	Burnley; Hyndburn; Pendle; Rossendale; Bury	2021-09-06	2021-09-12	15.8493	14.7809	16.9417
5428	antibody100 positivity	CIS	J06000109	Region_Name	North_West_England	Local authority district(s)	Burnley; Hyndburn; Pendle; Rossendale; Bury	2021-04-19	2021-04-25	29.3386	27.8073	30.8818
5429	swab positivity	CIS	J06000109	Region_Name	North_West_England	Local authority district(s)	Burnley; Hyndburn; Pendle; Rossendale; Bury	2021-03-15	2021-03-21	0.652995	0.46084	0.921556
5430	antibody100 positivity	CIS	J06000109	Region_Name	North_West_England	Local authority district(s)	Burnley; Hyndburn; Pendle; Rossendale; Bury	2021-05-24	2021-05-30	48.2803	46.8024	49.7712
5431	antibody447 positivity	CIS	J06000109	Region_Name	North_West_England	Local authority district(s)	Burnley; Hyndburn; Pendle; Rossendale; Bury	2021-05-03	2021-05-09	18.8023	17.4367	20.164
5432	swab positivity	CIS	J06000109	Region_Name	North_West_England	Local authority district(s)	Burnley; Hyndburn; Pendle; Rossendale; Bury	2021-06-21	2021-06-27	1.50702	1.11546	2.01705
5433	antibody100 positivity	CIS	J06000109	Region_Name	North_West_England	Local authority district(s)	Burnley; Hyndburn; Pendle; Rossendale; Bury	2022-02-14	2022-02-20	89.745	88.4019	91.0284
5434	swab positivity	CIS	J06000109	Region_Name	North_West_England	Local authority district(s)	Burnley; Hyndburn; Pendle; Rossendale; Bury	2021-05-10	2021-05-16	0.339125	0.221193	0.526926
5435	antibody23 positivity	CIS	J06000109	Region_Name	North_West_England	Local authority district(s)	Burnley; Hyndburn; Pendle; Rossendale; Bury	2022-05-02	2022-05-08	99.2826	98.0506	99.7383
5436	swab positivity	CIS	J06000109	Region_Name	North_West_England	Local authority district(s)	Burnley; Hyndburn; Pendle; Rossendale; Bury	2022-01-17	2022-01-23	7.28382	6.39892	8.24536
5437	antibody447 positivity	CIS	J06000109	Region_Name	North_West_England	Local authority district(s)	Burnley; Hyndburn; Pendle; Rossendale; Bury	2021-11-15	2021-11-21	37.4989	35.9678	39.0446
5438	antibody100 positivity	CIS	J06000109	Region_Name	North_West_England	Local authority district(s)	Burnley; Hyndburn; Pendle; Rossendale; Bury	2022-04-11	2022-04-17	93.208	91.5779	94.7085
5439	antibody447 positivity	CIS	J06000109	Region_Name	North_West_England	Local authority district(s)	Burnley; Hyndburn; Pendle; Rossendale; Bury	2022-02-21	2022-02-27	58.2569	56.6407	59.8347
5440	antibody447 positivity	CIS	J06000109	Region_Name	North_West_England	Local authority district(s)	Burnley; Hyndburn; Pendle; Rossendale; Bury	2021-03-22	2021-03-28	10.3804	8.97693	11.9887
5441	swab positivity	CIS	J06000109	Region_Name	North_West_England	Local authority district(s)	Burnley; Hyndburn; Pendle; Rossendale; Bury	2021-07-05	2021-07-11	2.48934	1.94476	3.20836
5442	antibody447 positivity	CIS	J06000109	Region_Name	North_West_England	Local authority district(s)	Burnley; Hyndburn; Pendle; Rossendale; Bury	2021-08-09	2021-08-15	20.9094	19.5765	22.2076
5443	antibody447 positivity	CIS	J06000109	Region_Name	North_West_England	Local authority district(s)	Burnley; Hyndburn; Pendle; Rossendale; Bury	2021-03-29	2021-04-04	11.5794	10.2005	13.1047
5444	antibody447 positivity	CIS	J06000109	Region_Name	North_West_England	Local authority district(s)	Burnley; Hyndburn; Pendle; Rossendale; Bury	2022-04-25	2022-05-01	67.5329	64.6365	70.2902
5445	antibody100 positivity	CIS	J06000109	Region_Name	North_West_England	Local authority district(s)	Burnley; Hyndburn; Pendle; Rossendale; Bury	2021-08-02	2021-08-08	55.7737	54.2725	57.1983
5446	antibody447 positivity	CIS	J06000109	Region_Name	North_West_England	Local authority district(s)	Burnley; Hyndburn; Pendle; Rossendale; Bury	2022-01-24	2022-01-30	57.5473	55.9887	59.0636
5447	antibody100 positivity	CIS	J06000109	Region_Name	North_West_England	Local authority district(s)	Burnley; Hyndburn; Pendle; Rossendale; Bury	2022-01-24	2022-01-30	87.5952	86.4125	88.862
5448	antibody447 positivity	CIS	J06000109	Region_Name	North_West_England	Local authority district(s)	Burnley; Hyndburn; Pendle; Rossendale; Bury	2021-11-22	2021-11-28	41.1784	39.573	42.7759
5449	antibody23 positivity	CIS	J06000109	Region_Name	North_West_England	Local authority district(s)	Burnley; Hyndburn; Pendle; Rossendale; Bury	2020-12-14	2020-12-20	13.7539	10.7231	17.3788
5450	antibody23 positivity	CIS	J06000109	Region_Name	North_West_England	Local authority district(s)	Burnley; Hyndburn; Pendle; Rossendale; Bury	2022-01-10	2022-01-16	92.8501	91.6987	93.9208
5451	antibody100 positivity	CIS	J06000109	Region_Name	North_West_England	Local authority district(s)	Burnley; Hyndburn; Pendle; Rossendale; Bury	2021-02-08	2021-02-14	17.2414	15.157	19.5332
5452	antibody23 positivity	CIS	J06000109	Region_Name	North_West_England	Local authority district(s)	Burnley; Hyndburn; Pendle; Rossendale; Bury	2022-01-31	2022-02-06	95.7687	94.4731	96.8429
5453	antibody447 positivity	CIS	J06000109	Region_Name	North_West_England	Local authority district(s)	Burnley; Hyndburn; Pendle; Rossendale; Bury	2021-03-15	2021-03-21	10.436	8.78665	12.3025
5454	swab positivity	CIS	J06000109	Region_Name	North_West_England	Local authority district(s)	Burnley; Hyndburn; Pendle; Rossendale; Bury	2022-04-25	2022-05-01	2.78489	2.15286	3.58917
5455	antibody23 positivity	CIS	J06000109	Region_Name	North_West_England	Local authority district(s)	Burnley; Hyndburn; Pendle; Rossendale; Bury	2021-06-14	2021-06-20	78.8022	77.7875	79.8441
5456	swab positivity	CIS	J06000109	Region_Name	North_West_England	Local authority district(s)	Burnley; Hyndburn; Pendle; Rossendale; Bury	2021-12-27	2022-01-02	9.44146	8.24946	10.8208
5457	swab positivity	CIS	J06000109	Region_Name	North_West_England	Local authority district(s)	Burnley; Hyndburn; Pendle; Rossendale; Bury	2022-04-18	2022-04-24	3.93416	3.25738	4.73185
5458	antibody100 positivity	CIS	J06000109	Region_Name	North_West_England	Local authority district(s)	Burnley; Hyndburn; Pendle; Rossendale; Bury	2021-10-11	2021-10-17	61.1952	59.575	62.785
5459	antibody23 positivity	CIS	J06000109	Region_Name	North_West_England	Local authority district(s)	Burnley; Hyndburn; Pendle; Rossendale; Bury	2021-03-01	2021-03-07	42.6911	40.5319	44.8736
5460	antibody100 positivity	CIS	J06000109	Region_Name	North_West_England	Local authority district(s)	Burnley; Hyndburn; Pendle; Rossendale; Bury	2021-03-15	2021-03-21	21.7335	19.8615	23.6171
5461	antibody100 positivity	CIS	J06000109	Region_Name	North_West_England	Local authority district(s)	Burnley; Hyndburn; Pendle; Rossendale; Bury	2021-10-25	2021-10-31	61.6648	59.9948	63.3421
5462	antibody447 positivity	CIS	J06000109	Region_Name	North_West_England	Local authority district(s)	Burnley; Hyndburn; Pendle; Rossendale; Bury	2022-04-18	2022-04-24	70.7845	68.5113	72.8808
5463	antibody447 positivity	CIS	J06000109	Region_Name	North_West_England	Local authority district(s)	Burnley; Hyndburn; Pendle; Rossendale; Bury	2022-01-17	2022-01-23	57.5237	55.9976	59.0345
5464	antibody447 positivity	CIS	J06000109	Region_Name	North_West_England	Local authority district(s)	Burnley; Hyndburn; Pendle; Rossendale; Bury	2021-02-15	2021-02-21	1.41532	0.996421	1.96502
5465	swab positivity	CIS	J06000109	Region_Name	North_West_England	Local authority district(s)	Burnley; Hyndburn; Pendle; Rossendale; Bury	2021-10-18	2021-10-24	2.80545	2.27585	3.42999
5466	antibody447 positivity	CIS	J06000109	Region_Name	North_West_England	Local authority district(s)	Burnley; Hyndburn; Pendle; Rossendale; Bury	2021-10-18	2021-10-24	26.9045	25.488	28.3572
5467	antibody23 positivity	CIS	J06000109	Region_Name	North_West_England	Local authority district(s)	Burnley; Hyndburn; Pendle; Rossendale; Bury	2021-11-22	2021-11-28	88.5827	87.3683	89.8135
5468	swab positivity	CIS	J06000109	Region_Name	North_West_England	Local authority district(s)	Burnley; Hyndburn; Pendle; Rossendale; Bury	2021-10-25	2021-10-31	2.61423	2.12546	3.20902
5469	antibody447 positivity	CIS	J06000109	Region_Name	North_West_England	Local authority district(s)	Burnley; Hyndburn; Pendle; Rossendale; Bury	2021-12-06	2021-12-12	44.9524	43.2709	46.5702
5470	antibody447 positivity	CIS	J06000109	Region_Name	North_West_England	Local authority district(s)	Burnley; Hyndburn; Pendle; Rossendale; Bury	2020-12-21	2020-12-27	0.137833	0.0541259	0.347422
5471	antibody447 positivity	CIS	J06000109	Region_Name	North_West_England	Local authority district(s)	Burnley; Hyndburn; Pendle; Rossendale; Bury	2021-02-08	2021-02-14	1.00864	0.683185	1.52806
5472	antibody100 positivity	CIS	J06000109	Region_Name	North_West_England	Local authority district(s)	Burnley; Hyndburn; Pendle; Rossendale; Bury	2022-01-31	2022-02-06	87.2418	86.0721	88.4614
5473	antibody100 positivity	CIS	J06000109	Region_Name	North_West_England	Local authority district(s)	Burnley; Hyndburn; Pendle; Rossendale; Bury	2021-03-01	2021-03-07	21.5841	19.6655	23.6181
5474	swab positivity	CIS	J06000109	Region_Name	North_West_England	Local authority district(s)	Burnley; Hyndburn; Pendle; Rossendale; Bury	2020-12-21	2020-12-27	2.15878	1.68255	2.74256
5475	antibody100 positivity	CIS	J06000109	Region_Name	North_West_England	Local authority district(s)	Burnley; Hyndburn; Pendle; Rossendale; Bury	2020-12-14	2020-12-20	7.73237	5.63331	10.533
5476	antibody23 positivity	CIS	J06000109	Region_Name	North_West_England	Local authority district(s)	Burnley; Hyndburn; Pendle; Rossendale; Bury	2021-03-22	2021-03-28	47.2851	45.2979	49.3011
5477	antibody23 positivity	CIS	J06000109	Region_Name	North_West_England	Local authority district(s)	Burnley; Hyndburn; Pendle; Rossendale; Bury	2021-02-01	2021-02-07	24.2742	21.6933	27.0195
5478	antibody447 positivity	CIS	J06000109	Region_Name	North_West_England	Local authority district(s)	Burnley; Hyndburn; Pendle; Rossendale; Bury	2021-11-29	2021-12-05	34.6198	33.0237	36.1936
5479	antibody23 positivity	CIS	J06000109	Region_Name	North_West_England	Local authority district(s)	Burnley; Hyndburn; Pendle; Rossendale; Bury	2021-08-02	2021-08-08	83.7898	82.805	84.8403
5480	antibody447 positivity	CIS	J06000109	Region_Name	North_West_England	Local authority district(s)	Burnley; Hyndburn; Pendle; Rossendale; Bury	2022-01-10	2022-01-16	61.634	60.1087	63.1174
5481	swab positivity	CIS	J06000109	Region_Name	North_West_England	Local authority district(s)	Burnley; Hyndburn; Pendle; Rossendale; Bury	2021-11-22	2021-11-28	2.07597	1.67484	2.58103
5482	swab positivity	CIS	J06000109	Region_Name	North_West_England	Local authority district(s)	Burnley; Hyndburn; Pendle; Rossendale; Bury	2021-11-08	2021-11-14	1.8684	1.49168	2.33031
5483	antibody447 positivity	CIS	J06000109	Region_Name	North_West_England	Local authority district(s)	Burnley; Hyndburn; Pendle; Rossendale; Bury	2022-03-07	2022-03-13	74.3485	73.0425	75.7263
5484	antibody23 positivity	CIS	J06000109	Region_Name	North_West_England	Local authority district(s)	Burnley; Hyndburn; Pendle; Rossendale; Bury	2021-11-08	2021-11-14	87.7143	86.4441	88.9737
5485	antibody23 positivity	CIS	J06000109	Region_Name	North_West_England	Local authority district(s)	Burnley; Hyndburn; Pendle; Rossendale; Bury	2021-02-08	2021-02-14	28.5022	25.8987	31.2667
5486	antibody447 positivity	CIS	J06000109	Region_Name	North_West_England	Local authority district(s)	Burnley; Hyndburn; Pendle; Rossendale; Bury	2021-12-13	2021-12-19	48.1504	46.6364	49.701
5487	antibody100 positivity	CIS	J06000109	Region_Name	North_West_England	Local authority district(s)	Burnley; Hyndburn; Pendle; Rossendale; Bury	2021-04-05	2021-04-11	29.231	27.4203	31.0682
5488	antibody447 positivity	CIS	J06000109	Region_Name	North_West_England	Local authority district(s)	Burnley; Hyndburn; Pendle; Rossendale; Bury	2021-01-18	2021-01-24	0.251395	0.128481	0.480655
5489	swab positivity	CIS	J06000109	Region_Name	North_West_England	Local authority district(s)	Burnley; Hyndburn; Pendle; Rossendale; Bury	2021-12-13	2021-12-19	4.19739	3.52148	5.0096
5490	antibody447 positivity	CIS	J06000109	Region_Name	North_West_England	Local authority district(s)	Burnley; Hyndburn; Pendle; Rossendale; Bury	2021-06-28	2021-07-04	22.0316	20.5858	23.4907
5491	swab positivity	CIS	J06000109	Region_Name	North_West_England	Local authority district(s)	Burnley; Hyndburn; Pendle; Rossendale; Bury	2021-12-20	2021-12-26	6.19759	5.31177	7.25834
5492	antibody447 positivity	CIS	J06000109	Region_Name	North_West_England	Local authority district(s)	Burnley; Hyndburn; Pendle; Rossendale; Bury	2021-04-19	2021-04-25	15.5611	14.2347	16.9773
5493	antibody100 positivity	CIS	J06000109	Region_Name	North_West_England	Local authority district(s)	Burnley; Hyndburn; Pendle; Rossendale; Bury	2021-07-19	2021-07-25	59.9812	58.6414	61.3429
5494	antibody100 positivity	CIS	J06000109	Region_Name	North_West_England	Local authority district(s)	Burnley; Hyndburn; Pendle; Rossendale; Bury	2021-08-23	2021-08-29	59.4486	57.9412	60.9571
5495	antibody23 positivity	CIS	J06000109	Region_Name	North_West_England	Local authority district(s)	Burnley; Hyndburn; Pendle; Rossendale; Bury	2021-02-15	2021-02-21	32.437	29.8568	35.1207
5496	antibody23 positivity	CIS	J06000109	Region_Name	North_West_England	Local authority district(s)	Burnley; Hyndburn; Pendle; Rossendale; Bury	2021-05-03	2021-05-09	64.4265	63.154	65.7322
5497	antibody100 positivity	CIS	J06000109	Region_Name	North_West_England	Local authority district(s)	Burnley; Hyndburn; Pendle; Rossendale; Bury	2021-01-25	2021-01-31	12.8093	10.7631	15.0938
5498	antibody100 positivity	CIS	J06000109	Region_Name	North_West_England	Local authority district(s)	Burnley; Hyndburn; Pendle; Rossendale; Bury	2021-05-10	2021-05-16	41.5592	40.0512	43.0062
5499	antibody23 positivity	CIS	J06000109	Region_Name	North_West_England	Local authority district(s)	Burnley; Hyndburn; Pendle; Rossendale; Bury	2022-04-04	2022-04-10	97.8512	96.5499	98.6949
5500	swab positivity	CIS	J06000109	Region_Name	North_West_England	Local authority district(s)	Burnley; Hyndburn; Pendle; Rossendale; Bury	2021-03-29	2021-04-04	0.794958	0.55268	1.1423
5501	swab positivity	CIS	J06000109	Region_Name	North_West_England	Local authority district(s)	Burnley; Hyndburn; Pendle; Rossendale; Bury	2021-09-13	2021-09-19	1.63107	1.29696	2.08228
5502	antibody100 positivity	CIS	J06000109	Region_Name	North_West_England	Local authority district(s)	Burnley; Hyndburn; Pendle; Rossendale; Bury	2021-02-15	2021-02-21	19.9298	17.7628	22.2842
5503	antibody23 positivity	CIS	J06000109	Region_Name	North_West_England	Local authority district(s)	Burnley; Hyndburn; Pendle; Rossendale; Bury	2021-06-28	2021-07-04	81.0457	80.0612	82.1184
5504	swab positivity	CIS	J06000109	Region_Name	North_West_England	Local authority district(s)	Burnley; Hyndburn; Pendle; Rossendale; Bury	2022-01-24	2022-01-30	6.90937	6.03873	7.89229
5505	swab positivity	CIS	J06000109	Region_Name	North_West_England	Local authority district(s)	Burnley; Hyndburn; Pendle; Rossendale; Bury	2021-03-22	2021-03-28	0.62946	0.439465	0.905664
5506	swab positivity	CIS	J06000109	Region_Name	North_West_England	Local authority district(s)	Burnley; Hyndburn; Pendle; Rossendale; Bury	2021-01-11	2021-01-17	2.38392	1.94849	2.89386
5507	antibody23 positivity	CIS	J06000109	Region_Name	North_West_England	Local authority district(s)	Burnley; Hyndburn; Pendle; Rossendale; Bury	2021-08-30	2021-09-05	85.2877	84.1609	86.4957
5508	antibody23 positivity	CIS	J06000109	Region_Name	North_West_England	Local authority district(s)	Burnley; Hyndburn; Pendle; Rossendale; Bury	2021-06-07	2021-06-13	76.2359	75.2186	77.3223
5509	swab positivity	CIS	J06000109	Region_Name	North_West_England	Local authority district(s)	Burnley; Hyndburn; Pendle; Rossendale; Bury	2021-08-30	2021-09-05	1.82708	1.43622	2.33178
5510	antibody23 positivity	CIS	J06000109	Region_Name	North_West_England	Local authority district(s)	Burnley; Hyndburn; Pendle; Rossendale; Bury	2021-06-21	2021-06-27	80.6258	79.6259	81.6725
5511	antibody447 positivity	CIS	J06000109	Region_Name	North_West_England	Local authority district(s)	Burnley; Hyndburn; Pendle; Rossendale; Bury	2021-05-31	2021-06-06	24.2224	22.7485	25.7783
5512	antibody100 positivity	CIS	J06000109	Region_Name	North_West_England	Local authority district(s)	Burnley; Hyndburn; Pendle; Rossendale; Bury	2022-04-04	2022-04-10	93.2174	91.7564	94.5998
5513	antibody23 positivity	CIS	J06000109	Region_Name	North_West_England	Local authority district(s)	Burnley; Hyndburn; Pendle; Rossendale; Bury	2021-05-24	2021-05-30	71.6287	70.3921	72.9474
5514	antibody100 positivity	CIS	J06000109	Region_Name	North_West_England	Local authority district(s)	Burnley; Hyndburn; Pendle; Rossendale; Bury	2022-03-07	2022-03-13	92.6324	91.3058	93.8627
5515	antibody23 positivity	CIS	J06000109	Region_Name	North_West_England	Local authority district(s)	Burnley; Hyndburn; Pendle; Rossendale; Bury	2022-03-07	2022-03-13	97.8697	96.7182	98.6493
5516	antibody447 positivity	CIS	J06000109	Region_Name	North_West_England	Local authority district(s)	Burnley; Hyndburn; Pendle; Rossendale; Bury	2021-08-02	2021-08-08	24.1342	22.6932	25.6245
5517	antibody23 positivity	CIS	J06000109	Region_Name	North_West_England	Local authority district(s)	Burnley; Hyndburn; Pendle; Rossendale; Bury	2021-08-23	2021-08-29	85.1493	84.0334	86.2973
5518	antibody23 positivity	CIS	J06000109	Region_Name	North_West_England	Local authority district(s)	Burnley; Hyndburn; Pendle; Rossendale; Bury	2021-01-11	2021-01-17	18.1373	15.4939	21.1227
5519	antibody447 positivity	CIS	J06000109	Region_Name	North_West_England	Local authority district(s)	Burnley; Hyndburn; Pendle; Rossendale; Bury	2021-12-20	2021-12-26	52.9207	51.2568	54.5166
5520	antibody100 positivity	CIS	J06000109	Region_Name	North_West_England	Local authority district(s)	Burnley; Hyndburn; Pendle; Rossendale; Bury	2021-03-08	2021-03-14	22.4024	20.4863	24.4108
5521	swab positivity	CIS	J06000109	Region_Name	North_West_England	Local authority district(s)	Burnley; Hyndburn; Pendle; Rossendale; Bury	2021-07-19	2021-07-25	2.73119	2.16264	3.45391
5522	antibody100 positivity	CIS	J06000109	Region_Name	North_West_England	Local authority district(s)	Burnley; Hyndburn; Pendle; Rossendale; Bury	2021-06-14	2021-06-20	58.7032	57.3505	60.0506
5523	antibody447 positivity	CIS	J06000109	Region_Name	North_West_England	Local authority district(s)	Burnley; Hyndburn; Pendle; Rossendale; Bury	2021-11-01	2021-11-07	28.2317	26.8049	29.7043
5524	antibody23 positivity	CIS	J06000109	Region_Name	North_West_England	Local authority district(s)	Burnley; Hyndburn; Pendle; Rossendale; Bury	2020-12-07	2020-12-13	12.8801	9.8656	16.7658
5525	antibody447 positivity	CIS	J06000109	Region_Name	North_West_England	Local authority district(s)	Burnley; Hyndburn; Pendle; Rossendale; Bury	2022-03-28	2022-04-03	70.7568	69.1684	72.3282
5526	antibody447 positivity	CIS	J06000109	Region_Name	North_West_England	Local authority district(s)	Burnley; Hyndburn; Pendle; Rossendale; Bury	2021-03-01	2021-03-07	5.93287	4.75817	7.36408
5527	swab positivity	CIS	J06000109	Region_Name	North_West_England	Local authority district(s)	Burnley; Hyndburn; Pendle; Rossendale; Bury	2021-02-15	2021-02-21	0.838229	0.635481	1.10026
5528	antibody447 positivity	CIS	J06000109	Region_Name	North_West_England	Local authority district(s)	Burnley; Hyndburn; Pendle; Rossendale; Bury	2021-08-30	2021-09-05	16.3787	15.3067	17.491
5529	antibody23 positivity	CIS	J06000109	Region_Name	North_West_England	Local authority district(s)	Burnley; Hyndburn; Pendle; Rossendale; Bury	2021-02-22	2021-02-28	37.6668	35.331	39.9972
5530	antibody100 positivity	CIS	J06000109	Region_Name	North_West_England	Local authority district(s)	Burnley; Hyndburn; Pendle; Rossendale; Bury	2022-01-10	2022-01-16	88.2989	87.3878	89.2509
5531	antibody23 positivity	CIS	J06000109	Region_Name	North_West_England	Local authority district(s)	Burnley; Hyndburn; Pendle; Rossendale; Bury	2022-03-28	2022-04-03	98.2163	97.112	98.9404
5532	antibody100 positivity	CIS	J06000109	Region_Name	North_West_England	Local authority district(s)	Burnley; Hyndburn; Pendle; Rossendale; Bury	2021-06-21	2021-06-27	60.4028	59.0323	61.7593
5533	antibody447 positivity	CIS	J06000109	Region_Name	North_West_England	Local authority district(s)	Burnley; Hyndburn; Pendle; Rossendale; Bury	2021-05-10	2021-05-16	21.4772	20.0553	22.9537
5534	swab positivity	CIS	J06000109	Region_Name	North_West_England	Local authority district(s)	Burnley; Hyndburn; Pendle; Rossendale; Bury	2021-05-03	2021-05-09	0.312825	0.200537	0.495326
5535	swab positivity	CIS	J06000109	Region_Name	North_West_England	Local authority district(s)	Burnley; Hyndburn; Pendle; Rossendale; Bury	2021-07-12	2021-07-18	2.83229	2.21842	3.58327
5536	antibody447 positivity	CIS	J06000109	Region_Name	North_West_England	Local authority district(s)	Burnley; Hyndburn; Pendle; Rossendale; Bury	2021-10-25	2021-10-31	27.4497	25.9949	28.9467
5537	swab positivity	CIS	J06000109	Region_Name	North_West_England	Local authority district(s)	Burnley; Hyndburn; Pendle; Rossendale; Bury	2021-06-28	2021-07-04	1.65449	1.23874	2.18818
5538	swab positivity	CIS	J06000109	Region_Name	North_West_England	Local authority district(s)	Burnley; Hyndburn; Pendle; Rossendale; Bury	2021-04-12	2021-04-18	0.432923	0.280526	0.658311
5539	antibody100 positivity	CIS	J06000109	Region_Name	North_West_England	Local authority district(s)	Burnley; Hyndburn; Pendle; Rossendale; Bury	2021-09-06	2021-09-12	61.2749	59.705	62.8236
5540	antibody100 positivity	CIS	J06000109	Region_Name	North_West_England	Local authority district(s)	Burnley; Hyndburn; Pendle; Rossendale; Bury	2021-05-31	2021-06-06	51.9229	50.4694	53.3293
5541	antibody23 positivity	CIS	J06000109	Region_Name	North_West_England	Local authority district(s)	Burnley; Hyndburn; Pendle; Rossendale; Bury	2021-10-25	2021-10-31	87.666	86.4478	88.8856
5542	antibody447 positivity	CIS	J06000109	Region_Name	North_West_England	Local authority district(s)	Burnley; Hyndburn; Pendle; Rossendale; Bury	2022-02-28	2022-03-06	73.2855	72.0201	74.5998
5543	antibody100 positivity	CIS	J06000109	Region_Name	North_West_England	Local authority district(s)	Burnley; Hyndburn; Pendle; Rossendale; Bury	2021-10-04	2021-10-10	55.6524	54.0734	57.2139
5544	antibody23 positivity	CIS	J06000109	Region_Name	North_West_England	Local authority district(s)	Burnley; Hyndburn; Pendle; Rossendale; Bury	2021-07-19	2021-07-25	83.2727	82.3098	84.295
5545	antibody100 positivity	CIS	J06000109	Region_Name	North_West_England	Local authority district(s)	Burnley; Hyndburn; Pendle; Rossendale; Bury	2021-09-13	2021-09-19	58.6965	57.1592	60.2561
5546	antibody23 positivity	CIS	J06000109	Region_Name	North_West_England	Local authority district(s)	Burnley; Hyndburn; Pendle; Rossendale; Bury	2020-12-28	2021-01-03	14.2406	11.6273	17.3965
5547	antibody447 positivity	CIS	J06000109	Region_Name	North_West_England	Local authority district(s)	Burnley; Hyndburn; Pendle; Rossendale; Bury	2020-12-07	2020-12-13	0.0979289	0.0305084	0.307644
5548	antibody100 positivity	CIS	J06000109	Region_Name	North_West_England	Local authority district(s)	Burnley; Hyndburn; Pendle; Rossendale; Bury	2021-05-17	2021-05-23	46.1782	44.6558	47.7355
5549	antibody447 positivity	CIS	J06000109	Region_Name	North_West_England	Local authority district(s)	Burnley; Hyndburn; Pendle; Rossendale; Bury	2021-04-26	2021-05-02	16.5415	15.2308	17.8956
5550	antibody100 positivity	CIS	J06000109	Region_Name	North_West_England	Local authority district(s)	Burnley; Hyndburn; Pendle; Rossendale; Bury	2020-12-07	2020-12-13	7.01203	4.95799	9.80834
5551	antibody100 positivity	CIS	J06000109	Region_Name	North_West_England	Local authority district(s)	Burnley; Hyndburn; Pendle; Rossendale; Bury	2022-03-14	2022-03-20	92.941	91.6279	94.1523
5552	antibody100 positivity	CIS	J06000109	Region_Name	North_West_England	Local authority district(s)	Burnley; Hyndburn; Pendle; Rossendale; Bury	2021-12-27	2022-01-02	85.9725	85.0092	87.0543
5553	antibody447 positivity	CIS	J06000109	Region_Name	North_West_England	Local authority district(s)	Burnley; Hyndburn; Pendle; Rossendale; Bury	2021-03-08	2021-03-14	7.23438	5.91106	8.74549
5554	antibody447 positivity	CIS	J06000109	Region_Name	North_West_England	Local authority district(s)	Burnley; Hyndburn; Pendle; Rossendale; Bury	2022-05-02	2022-05-08	67.0198	63.5596	70.3404
5555	swab positivity	CIS	J06000109	Region_Name	North_West_England	Local authority district(s)	Burnley; Hyndburn; Pendle; Rossendale; Bury	2022-02-28	2022-03-06	2.95601	2.49205	3.50042
5556	antibody100 positivity	CIS	J06000109	Region_Name	North_West_England	Local authority district(s)	Burnley; Hyndburn; Pendle; Rossendale; Bury	2021-03-22	2021-03-28	22.5035	20.8264	24.2348
5557	swab positivity	CIS	J06000109	Region_Name	North_West_England	Local authority district(s)	Burnley; Hyndburn; Pendle; Rossendale; Bury	2021-04-26	2021-05-02	0.327026	0.211173	0.506027
5558	antibody447 positivity	CIS	J06000109	Region_Name	North_West_England	Local authority district(s)	Burnley; Hyndburn; Pendle; Rossendale; Bury	2021-06-14	2021-06-20	20.3296	18.9699	21.7012
5559	antibody23 positivity	CIS	J06000109	Region_Name	North_West_England	Local authority district(s)	Burnley; Hyndburn; Pendle; Rossendale; Bury	2021-12-27	2022-01-02	91.6384	90.4152	92.8503
5560	antibody100 positivity	CIS	J06000109	Region_Name	North_West_England	Local authority district(s)	Burnley; Hyndburn; Pendle; Rossendale; Bury	2022-05-02	2022-05-08	94.5911	92.3334	96.448
5561	swab positivity	CIS	J06000109	Region_Name	North_West_England	Local authority district(s)	Burnley; Hyndburn; Pendle; Rossendale; Bury	2022-01-10	2022-01-16	7.65308	6.74215	8.70233
5562	swab positivity	CIS	J06000109	Region_Name	North_West_England	Local authority district(s)	Burnley; Hyndburn; Pendle; Rossendale; Bury	2022-05-02	2022-05-08	2.66556	1.84832	3.85825
5563	swab positivity	CIS	J06000109	Region_Name	North_West_England	Local authority district(s)	Burnley; Hyndburn; Pendle; Rossendale; Bury	2020-12-14	2020-12-20	1.41059	1.03966	1.88658
5564	antibody447 positivity	CIS	J06000109	Region_Name	North_West_England	Local authority district(s)	Burnley; Hyndburn; Pendle; Rossendale; Bury	2021-05-24	2021-05-30	21.7774	20.3447	23.2411
5565	swab positivity	CIS	J06000109	Region_Name	North_West_England	Local authority district(s)	Burnley; Hyndburn; Pendle; Rossendale; Bury	2022-03-21	2022-03-27	5.96943	5.18928	6.84583
5566	antibody23 positivity	CIS	J06000109	Region_Name	North_West_England	Local authority district(s)	Burnley; Hyndburn; Pendle; Rossendale; Bury	2021-05-17	2021-05-23	69.2578	67.9518	70.6259
5567	antibody100 positivity	CIS	J06000109	Region_Name	North_West_England	Local authority district(s)	Burnley; Hyndburn; Pendle; Rossendale; Bury	2021-02-22	2021-02-28	18.6946	16.7803	20.7095
5568	antibody100 positivity	CIS	J06000109	Region_Name	North_West_England	Local authority district(s)	Burnley; Hyndburn; Pendle; Rossendale; Bury	2022-03-28	2022-04-03	92.2296	90.7493	93.6508
5569	antibody100 positivity	CIS	J06000109	Region_Name	North_West_England	Local authority district(s)	Burnley; Hyndburn; Pendle; Rossendale; Bury	2021-08-30	2021-09-05	60.4227	58.9032	61.9213
5570	antibody447 positivity	CIS	J06000109	Region_Name	North_West_England	Local authority district(s)	Burnley; Hyndburn; Pendle; Rossendale; Bury	2021-08-16	2021-08-22	21.2657	19.9667	22.5837
5571	swab positivity	CIS	J06000109	Region_Name	North_West_England	Local authority district(s)	Burnley; Hyndburn; Pendle; Rossendale; Bury	2021-05-17	2021-05-23	0.451534	0.297896	0.690843
5572	antibody23 positivity	CIS	J06000109	Region_Name	North_West_England	Local authority district(s)	Burnley; Hyndburn; Pendle; Rossendale; Bury	2021-11-01	2021-11-07	87.2417	85.9762	88.4746
5573	antibody100 positivity	CIS	J06000109	Region_Name	North_West_England	Local authority district(s)	Burnley; Hyndburn; Pendle; Rossendale; Bury	2021-04-26	2021-05-02	36.3173	34.7625	37.8084
5574	swab positivity	CIS	J06000109	Region_Name	North_West_England	Local authority district(s)	Burnley; Hyndburn; Pendle; Rossendale; Bury	2021-10-04	2021-10-10	2.23844	1.79506	2.77169
5575	antibody447 positivity	CIS	J06000109	Region_Name	North_West_England	Local authority district(s)	Burnley; Hyndburn; Pendle; Rossendale; Bury	2021-12-27	2022-01-02	61.9407	60.4782	63.3623
5576	antibody447 positivity	CIS	J06000109	Region_Name	North_West_England	Local authority district(s)	Burnley; Hyndburn; Pendle; Rossendale; Bury	2021-07-05	2021-07-11	23.2985	21.8237	24.8009
5577	antibody447 positivity	CIS	J06000109	Region_Name	North_West_England	Local authority district(s)	Burnley; Hyndburn; Pendle; Rossendale; Bury	2021-01-25	2021-01-31	0.334898	0.180608	0.615522
5578	antibody100 positivity	CIS	J06000109	Region_Name	North_West_England	Local authority district(s)	Burnley; Hyndburn; Pendle; Rossendale; Bury	2021-12-20	2021-12-26	83.8699	82.5806	85.1799
5579	antibody23 positivity	CIS	J06000109	Region_Name	North_West_England	Local authority district(s)	Burnley; Hyndburn; Pendle; Rossendale; Bury	2021-04-26	2021-05-02	61.6733	60.3444	63.0615
5580	swab positivity	CIS	J06000109	Region_Name	North_West_England	Local authority district(s)	Burnley; Hyndburn; Pendle; Rossendale; Bury	2021-04-05	2021-04-11	0.550903	0.371978	0.811576
5581	antibody447 positivity	CIS	J06000109	Region_Name	North_West_England	Local authority district(s)	Burnley; Hyndburn; Pendle; Rossendale; Bury	2021-11-08	2021-11-14	31.9215	30.4709	33.4725
5582	antibody100 positivity	CIS	J06000109	Region_Name	North_West_England	Local authority district(s)	Burnley; Hyndburn; Pendle; Rossendale; Bury	2021-08-16	2021-08-22	58.7634	57.2667	60.3058
5583	antibody23 positivity	CIS	J06000109	Region_Name	North_West_England	Local authority district(s)	Burnley; Hyndburn; Pendle; Rossendale; Bury	2021-07-26	2021-08-01	84.3963	83.4191	85.4262
5584	swab positivity	CIS	J06000109	Region_Name	North_West_England	Local authority district(s)	Burnley; Hyndburn; Pendle; Rossendale; Bury	2021-01-18	2021-01-24	2.16048	1.75269	2.64083
5585	swab positivity	CIS	J06000109	Region_Name	North_West_England	Local authority district(s)	Burnley; Hyndburn; Pendle; Rossendale; Bury	2022-01-03	2022-01-09	9.58572	8.47673	10.9171
5586	antibody23 positivity	CIS	J06000109	Region_Name	North_West_England	Local authority district(s)	Burnley; Hyndburn; Pendle; Rossendale; Bury	2021-05-10	2021-05-16	65.8929	64.5836	67.2429
5587	swab positivity	CIS	J06000109	Region_Name	North_West_England	Local authority district(s)	Burnley; Hyndburn; Pendle; Rossendale; Bury	2021-07-26	2021-08-01	2.15876	1.70543	2.75736
5588	antibody23 positivity	CIS	J06000109	Region_Name	North_West_England	Local authority district(s)	Burnley; Hyndburn; Pendle; Rossendale; Bury	2022-02-21	2022-02-27	96.0036	94.5167	97.1541
5589	antibody447 positivity	CIS	J06000109	Region_Name	North_West_England	Local authority district(s)	Burnley; Hyndburn; Pendle; Rossendale; Bury	2021-07-19	2021-07-25	24.8202	23.316	26.3528
5590	antibody100 positivity	CIS	J06000109	Region_Name	North_West_England	Local authority district(s)	Burnley; Hyndburn; Pendle; Rossendale; Bury	2022-02-21	2022-02-27	88.7813	87.4216	90.125
5591	antibody100 positivity	CIS	J06000109	Region_Name	North_West_England	Local authority district(s)	Burnley; Hyndburn; Pendle; Rossendale; Bury	2022-02-28	2022-03-06	92.1874	90.9822	93.4251
5592	antibody447 positivity	CIS	J06000109	Region_Name	North_West_England	Local authority district(s)	Burnley; Hyndburn; Pendle; Rossendale; Bury	2022-02-07	2022-02-13	54.6109	53.0561	56.2261
5593	antibody447 positivity	CIS	J06000109	Region_Name	North_West_England	Local authority district(s)	Burnley; Hyndburn; Pendle; Rossendale; Bury	2021-08-23	2021-08-29	20.0661	18.8006	21.2965
5594	antibody23 positivity	CIS	J06000109	Region_Name	North_West_England	Local authority district(s)	Burnley; Hyndburn; Pendle; Rossendale; Bury	2021-03-29	2021-04-04	53.5419	51.7468	55.3863
5595	antibody23 positivity	CIS	J06000109	Region_Name	North_West_England	Local authority district(s)	Burnley; Hyndburn; Pendle; Rossendale; Bury	2021-01-18	2021-01-24	20.367	17.718	23.3123
5596	swab positivity	CIS	J06000109	Region_Name	North_West_England	Local authority district(s)	Burnley; Hyndburn; Pendle; Rossendale; Bury	2021-03-08	2021-03-14	0.4945	0.350107	0.693035
5597	antibody447 positivity	CIS	J06000109	Region_Name	North_West_England	Local authority district(s)	Burnley; Hyndburn; Pendle; Rossendale; Bury	2020-12-14	2020-12-20	0.134641	0.0506057	0.352351
5598	antibody23 positivity	CIS	J06000109	Region_Name	North_West_England	Local authority district(s)	Burnley; Hyndburn; Pendle; Rossendale; Bury	2021-07-12	2021-07-18	82.2564	81.3021	83.276
5599	swab positivity	CIS	J06000109	Region_Name	North_West_England	Local authority district(s)	Burnley; Hyndburn; Pendle; Rossendale; Bury	2021-06-07	2021-06-13	0.772069	0.544698	1.10899
5600	antibody447 positivity	CIS	J06000109	Region_Name	North_West_England	Local authority district(s)	Burnley; Hyndburn; Pendle; Rossendale; Bury	2021-09-13	2021-09-19	20.7396	19.5011	22.0305
5601	swab positivity	CIS	J06000109	Region_Name	North_West_England	Local authority district(s)	Burnley; Hyndburn; Pendle; Rossendale; Bury	2022-02-07	2022-02-13	4.38802	3.7702	5.1018
5602	antibody23 positivity	CIS	J06000109	Region_Name	North_West_England	Local authority district(s)	Burnley; Hyndburn; Pendle; Rossendale; Bury	2021-04-05	2021-04-11	59.2725	57.5152	61.0971
5603	antibody23 positivity	CIS	J06000109	Region_Name	North_West_England	Local authority district(s)	Burnley; Hyndburn; Pendle; Rossendale; Bury	2021-10-11	2021-10-17	86.9331	85.7514	88.1007
5604	antibody23 positivity	CIS	J06000109	Region_Name	North_West_England	Local authority district(s)	Burnley; Hyndburn; Pendle; Rossendale; Bury	2022-02-07	2022-02-13	95.6564	94.3695	96.7418
5605	antibody23 positivity	CIS	J06000109	Region_Name	North_West_England	Local authority district(s)	Burnley; Hyndburn; Pendle; Rossendale; Bury	2021-03-08	2021-03-14	46.6308	44.4982	48.8038
5606	swab positivity	CIS	J06000109	Region_Name	North_West_England	Local authority district(s)	Burnley; Hyndburn; Pendle; Rossendale; Bury	2022-02-14	2022-02-20	3.39474	2.88559	3.9774
5607	antibody100 positivity	CIS	J06000109	Region_Name	North_West_England	Local authority district(s)	Burnley; Hyndburn; Pendle; Rossendale; Bury	2022-02-07	2022-02-13	88.8929	87.6009	90.1342
5608	swab positivity	CIS	J06000109	Region_Name	North_West_England	Local authority district(s)	Burnley; Hyndburn; Pendle; Rossendale; Bury	2020-12-07	2020-12-13	1.19014	0.80229	1.74269
5609	swab positivity	CIS	J06000109	Region_Name	North_West_England	Local authority district(s)	Burnley; Hyndburn; Pendle; Rossendale; Bury	2021-11-01	2021-11-07	2.09282	1.68691	2.58922
5610	antibody23 positivity	CIS	J06000109	Region_Name	North_West_England	Local authority district(s)	Burnley; Hyndburn; Pendle; Rossendale; Bury	2021-08-16	2021-08-22	85.368	84.2942	86.4892
5611	antibody447 positivity	CIS	J06000109	Region_Name	North_West_England	Local authority district(s)	Burnley; Hyndburn; Pendle; Rossendale; Bury	2021-05-17	2021-05-23	22.322	20.8678	23.7818
5612	antibody100 positivity	CIS	J06000109	Region_Name	North_West_England	Local authority district(s)	Burnley; Hyndburn; Pendle; Rossendale; Bury	2021-05-03	2021-05-09	39.9725	38.5326	41.4224
5613	antibody23 positivity	CIS	J06000109	Region_Name	North_West_England	Local authority district(s)	Burnley; Hyndburn; Pendle; Rossendale; Bury	2021-07-05	2021-07-11	82.4059	81.4757	83.3778
5614	antibody100 positivity	CIS	J06000109	Region_Name	North_West_England	Local authority district(s)	Burnley; Hyndburn; Pendle; Rossendale; Bury	2021-11-01	2021-11-07	63.2088	61.5728	64.833
5615	antibody100 positivity	CIS	J06000109	Region_Name	North_West_England	Local authority district(s)	Burnley; Hyndburn; Pendle; Rossendale; Bury	2021-07-12	2021-07-18	61.1527	59.7694	62.536
5616	swab positivity	CIS	J06000109	Region_Name	North_West_England	Local authority district(s)	Burnley; Hyndburn; Pendle; Rossendale; Bury	2021-06-14	2021-06-20	0.746519	0.531186	1.056
5617	swab positivity	CIS	J06000109	Region_Name	North_West_England	Local authority district(s)	Burnley; Hyndburn; Pendle; Rossendale; Bury	2022-03-28	2022-04-03	6.18702	5.39684	7.1019
5618	antibody23 positivity	CIS	J06000109	Region_Name	North_West_England	Local authority district(s)	Burnley; Hyndburn; Pendle; Rossendale; Bury	2022-03-14	2022-03-20	97.4618	96.2291	98.3481
5619	antibody23 positivity	CIS	J06000109	Region_Name	North_West_England	Local authority district(s)	Burnley; Hyndburn; Pendle; Rossendale; Bury	2022-03-21	2022-03-27	96.7408	95.2127	97.8481
5620	swab positivity	CIS	J06000109	Region_Name	North_West_England	Local authority district(s)	Burnley; Hyndburn; Pendle; Rossendale; Bury	2021-09-06	2021-09-12	1.62288	1.27349	2.07293
5621	antibody100 positivity	CIS	J06000109	Region_Name	North_West_England	Local authority district(s)	Burnley; Hyndburn; Pendle; Rossendale; Bury	2021-07-05	2021-07-11	59.5777	58.2001	60.9318
5622	swab positivity	CIS	J06000109	Region_Name	North_West_England	Local authority district(s)	Burnley; Hyndburn; Pendle; Rossendale; Bury	2022-02-21	2022-02-27	2.82015	2.38771	3.33043
5623	swab positivity	CIS	J06000109	Region_Name	North_West_England	Local authority district(s)	Burnley; Hyndburn; Pendle; Rossendale; Bury	2022-03-14	2022-03-20	4.89983	4.22592	5.6662
5624	antibody100 positivity	CIS	J06000109	Region_Name	North_West_England	Local authority district(s)	Burnley; Hyndburn; Pendle; Rossendale; Bury	2021-11-08	2021-11-14	63.9927	62.4082	65.6059
5625	antibody23 positivity	CIS	J06000110	Region_Name	North_West_England	Local authority district(s)	Blackburn with Darwen; Chorley; Bolton	2021-01-04	2021-01-10	14.1293	11.8912	16.7659
5626	antibody23 positivity	CIS	J06000110	Region_Name	North_West_England	Local authority district(s)	Blackburn with Darwen; Chorley; Bolton	2022-01-03	2022-01-09	93.4756	92.328	94.5326
5627	antibody447 positivity	CIS	J06000110	Region_Name	North_West_England	Local authority district(s)	Blackburn with Darwen; Chorley; Bolton	2022-03-14	2022-03-20	73.0857	71.5785	74.5662
5628	antibody23 positivity	CIS	J06000110	Region_Name	North_West_England	Local authority district(s)	Blackburn with Darwen; Chorley; Bolton	2021-07-26	2021-08-01	85.3885	84.3958	86.3676
5629	antibody447 positivity	CIS	J06000110	Region_Name	North_West_England	Local authority district(s)	Blackburn with Darwen; Chorley; Bolton	2021-01-25	2021-01-31	0.222391	0.119627	0.416101
5630	antibody23 positivity	CIS	J06000110	Region_Name	North_West_England	Local authority district(s)	Blackburn with Darwen; Chorley; Bolton	2021-07-19	2021-07-25	84.2851	83.3222	85.2414
5631	antibody100 positivity	CIS	J06000110	Region_Name	North_West_England	Local authority district(s)	Blackburn with Darwen; Chorley; Bolton	2021-06-21	2021-06-27	61.4558	60.121	62.781
5632	antibody447 positivity	CIS	J06000110	Region_Name	North_West_England	Local authority district(s)	Blackburn with Darwen; Chorley; Bolton	2021-11-01	2021-11-07	29.2177	27.5791	30.8523
5633	antibody100 positivity	CIS	J06000110	Region_Name	North_West_England	Local authority district(s)	Blackburn with Darwen; Chorley; Bolton	2021-03-22	2021-03-28	22.0866	20.4727	23.7583
5634	antibody23 positivity	CIS	J06000110	Region_Name	North_West_England	Local authority district(s)	Blackburn with Darwen; Chorley; Bolton	2022-02-21	2022-02-27	96.8165	95.4595	97.8513
5635	antibody100 positivity	CIS	J06000110	Region_Name	North_West_England	Local authority district(s)	Blackburn with Darwen; Chorley; Bolton	2021-07-05	2021-07-11	60.9685	59.5907	62.3312
5636	swab positivity	CIS	J06000110	Region_Name	North_West_England	Local authority district(s)	Blackburn with Darwen; Chorley; Bolton	2021-05-31	2021-06-06	0.602124	0.402767	0.894741
5637	antibody447 positivity	CIS	J06000110	Region_Name	North_West_England	Local authority district(s)	Blackburn with Darwen; Chorley; Bolton	2020-12-07	2020-12-13	0.0537831	0.0166716	0.176697
5638	antibody447 positivity	CIS	J06000110	Region_Name	North_West_England	Local authority district(s)	Blackburn with Darwen; Chorley; Bolton	2021-06-07	2021-06-13	23.5268	22.0508	25.0468
5639	antibody100 positivity	CIS	J06000110	Region_Name	North_West_England	Local authority district(s)	Blackburn with Darwen; Chorley; Bolton	2021-06-28	2021-07-04	60.2184	58.8064	61.5863
5640	antibody23 positivity	CIS	J06000110	Region_Name	North_West_England	Local authority district(s)	Blackburn with Darwen; Chorley; Bolton	2022-01-17	2022-01-23	96.2606	95.0301	97.2323
5641	swab positivity	CIS	J06000110	Region_Name	North_West_England	Local authority district(s)	Blackburn with Darwen; Chorley; Bolton	2022-02-28	2022-03-06	2.61913	2.20173	3.11815
5642	swab positivity	CIS	J06000110	Region_Name	North_West_England	Local authority district(s)	Blackburn with Darwen; Chorley; Bolton	2021-06-21	2021-06-27	1.31669	0.970398	1.79122
5643	antibody447 positivity	CIS	J06000110	Region_Name	North_West_England	Local authority district(s)	Blackburn with Darwen; Chorley; Bolton	2021-05-03	2021-05-09	17.3847	16.1118	18.7447
5644	antibody23 positivity	CIS	J06000110	Region_Name	North_West_England	Local authority district(s)	Blackburn with Darwen; Chorley; Bolton	2021-12-27	2022-01-02	92.7397	91.524	93.9612
5645	antibody23 positivity	CIS	J06000110	Region_Name	North_West_England	Local authority district(s)	Blackburn with Darwen; Chorley; Bolton	2022-03-28	2022-04-03	98.6958	97.7099	99.2644
5646	antibody100 positivity	CIS	J06000110	Region_Name	North_West_England	Local authority district(s)	Blackburn with Darwen; Chorley; Bolton	2021-05-31	2021-06-06	53.449	51.9459	54.8804
5647	antibody23 positivity	CIS	J06000110	Region_Name	North_West_England	Local authority district(s)	Blackburn with Darwen; Chorley; Bolton	2021-10-25	2021-10-31	88.7309	87.4091	89.9401
5648	swab positivity	CIS	J06000110	Region_Name	North_West_England	Local authority district(s)	Blackburn with Darwen; Chorley; Bolton	2021-01-04	2021-01-10	1.56067	1.23969	1.97732
5649	antibody447 positivity	CIS	J06000110	Region_Name	North_West_England	Local authority district(s)	Blackburn with Darwen; Chorley; Bolton	2021-11-15	2021-11-21	38.3761	36.6396	40.0805
5650	antibody447 positivity	CIS	J06000110	Region_Name	North_West_England	Local authority district(s)	Blackburn with Darwen; Chorley; Bolton	2021-03-22	2021-03-28	8.85245	7.58336	10.2442
5651	swab positivity	CIS	J06000110	Region_Name	North_West_England	Local authority district(s)	Blackburn with Darwen; Chorley; Bolton	2022-01-24	2022-01-30	6.06735	5.27776	6.97905
5652	swab positivity	CIS	J06000110	Region_Name	North_West_England	Local authority district(s)	Blackburn with Darwen; Chorley; Bolton	2021-07-12	2021-07-18	2.33466	1.82228	2.9904
5653	antibody23 positivity	CIS	J06000110	Region_Name	North_West_England	Local authority district(s)	Blackburn with Darwen; Chorley; Bolton	2021-06-07	2021-06-13	77.3213	76.2849	78.3732
5654	antibody23 positivity	CIS	J06000110	Region_Name	North_West_England	Local authority district(s)	Blackburn with Darwen; Chorley; Bolton	2021-06-28	2021-07-04	81.9178	80.9091	82.9252
5655	antibody23 positivity	CIS	J06000110	Region_Name	North_West_England	Local authority district(s)	Blackburn with Darwen; Chorley; Bolton	2021-10-18	2021-10-24	88.422	87.1532	89.6319
5656	antibody23 positivity	CIS	J06000110	Region_Name	North_West_England	Local authority district(s)	Blackburn with Darwen; Chorley; Bolton	2022-04-25	2022-05-01	99.4256	98.6153	99.7721
5657	antibody100 positivity	CIS	J06000110	Region_Name	North_West_England	Local authority district(s)	Blackburn with Darwen; Chorley; Bolton	2022-03-28	2022-04-03	91.7236	90.2478	93.1265
5658	antibody23 positivity	CIS	J06000110	Region_Name	North_West_England	Local authority district(s)	Blackburn with Darwen; Chorley; Bolton	2021-05-10	2021-05-16	66.313	64.9496	67.6169
5659	antibody100 positivity	CIS	J06000110	Region_Name	North_West_England	Local authority district(s)	Blackburn with Darwen; Chorley; Bolton	2021-07-19	2021-07-25	61.3793	60.029	62.7199
5660	swab positivity	CIS	J06000110	Region_Name	North_West_England	Local authority district(s)	Blackburn with Darwen; Chorley; Bolton	2022-03-28	2022-04-03	6.45065	5.62633	7.40173
5661	antibody447 positivity	CIS	J06000110	Region_Name	North_West_England	Local authority district(s)	Blackburn with Darwen; Chorley; Bolton	2021-07-19	2021-07-25	24.5681	23.0769	26.1039
5662	antibody447 positivity	CIS	J06000110	Region_Name	North_West_England	Local authority district(s)	Blackburn with Darwen; Chorley; Bolton	2022-02-21	2022-02-27	57.5715	55.781	59.327
5663	swab positivity	CIS	J06000110	Region_Name	North_West_England	Local authority district(s)	Blackburn with Darwen; Chorley; Bolton	2021-04-19	2021-04-25	0.323975	0.207876	0.502353
5664	antibody100 positivity	CIS	J06000110	Region_Name	North_West_England	Local authority district(s)	Blackburn with Darwen; Chorley; Bolton	2022-03-21	2022-03-27	91.2514	89.8153	92.6369
5665	antibody23 positivity	CIS	J06000110	Region_Name	North_West_England	Local authority district(s)	Blackburn with Darwen; Chorley; Bolton	2020-12-07	2020-12-13	10.3323	7.85664	13.4471
5666	antibody100 positivity	CIS	J06000110	Region_Name	North_West_England	Local authority district(s)	Blackburn with Darwen; Chorley; Bolton	2021-12-27	2022-01-02	86.5434	85.6476	87.607
5667	antibody447 positivity	CIS	J06000110	Region_Name	North_West_England	Local authority district(s)	Blackburn with Darwen; Chorley; Bolton	2021-11-29	2021-12-05	35.2633	33.5198	37.0285
5668	antibody447 positivity	CIS	J06000110	Region_Name	North_West_England	Local authority district(s)	Blackburn with Darwen; Chorley; Bolton	2022-04-18	2022-04-24	70.4731	68.1316	72.754
5669	antibody23 positivity	CIS	J06000110	Region_Name	North_West_England	Local authority district(s)	Blackburn with Darwen; Chorley; Bolton	2022-01-24	2022-01-30	96.3085	94.9647	97.3404
5670	antibody447 positivity	CIS	J06000110	Region_Name	North_West_England	Local authority district(s)	Blackburn with Darwen; Chorley; Bolton	2022-04-25	2022-05-01	67.0003	63.9882	69.8906
5671	antibody100 positivity	CIS	J06000110	Region_Name	North_West_England	Local authority district(s)	Blackburn with Darwen; Chorley; Bolton	2021-05-24	2021-05-30	49.8425	48.3043	51.3349
5672	swab positivity	CIS	J06000110	Region_Name	North_West_England	Local authority district(s)	Blackburn with Darwen; Chorley; Bolton	2021-09-20	2021-09-26	1.36446	1.06412	1.75295
5673	antibody447 positivity	CIS	J06000110	Region_Name	North_West_England	Local authority district(s)	Blackburn with Darwen; Chorley; Bolton	2021-09-06	2021-09-12	15.8668	14.7661	17.0373
5674	swab positivity	CIS	J06000110	Region_Name	North_West_England	Local authority district(s)	Blackburn with Darwen; Chorley; Bolton	2021-11-22	2021-11-28	1.53372	1.20281	1.94721
5675	antibody100 positivity	CIS	J06000110	Region_Name	North_West_England	Local authority district(s)	Blackburn with Darwen; Chorley; Bolton	2022-03-14	2022-03-20	92.5481	91.2554	93.7724
5676	antibody100 positivity	CIS	J06000110	Region_Name	North_West_England	Local authority district(s)	Blackburn with Darwen; Chorley; Bolton	2021-03-01	2021-03-07	21.1289	19.2098	23.0714
5677	antibody23 positivity	CIS	J06000110	Region_Name	North_West_England	Local authority district(s)	Blackburn with Darwen; Chorley; Bolton	2021-05-31	2021-06-06	74.9405	73.7569	76.0805
5678	swab positivity	CIS	J06000110	Region_Name	North_West_England	Local authority district(s)	Blackburn with Darwen; Chorley; Bolton	2021-01-11	2021-01-17	1.59351	1.26599	2.01278
5679	swab positivity	CIS	J06000110	Region_Name	North_West_England	Local authority district(s)	Blackburn with Darwen; Chorley; Bolton	2020-12-21	2020-12-27	1.62386	1.2405	2.14044
5680	antibody100 positivity	CIS	J06000110	Region_Name	North_West_England	Local authority district(s)	Blackburn with Darwen; Chorley; Bolton	2021-06-07	2021-06-13	56.2074	54.8128	57.5624
5681	antibody100 positivity	CIS	J06000110	Region_Name	North_West_England	Local authority district(s)	Blackburn with Darwen; Chorley; Bolton	2021-05-10	2021-05-16	42.0252	40.5574	43.5108
5682	antibody23 positivity	CIS	J06000110	Region_Name	North_West_England	Local authority district(s)	Blackburn with Darwen; Chorley; Bolton	2021-03-08	2021-03-14	46.2047	44.0613	48.3152
5683	antibody447 positivity	CIS	J06000110	Region_Name	North_West_England	Local authority district(s)	Blackburn with Darwen; Chorley; Bolton	2021-07-26	2021-08-01	22.143	20.7336	23.5792
5684	antibody447 positivity	CIS	J06000110	Region_Name	North_West_England	Local authority district(s)	Blackburn with Darwen; Chorley; Bolton	2021-01-04	2021-01-10	0.0910687	0.041596	0.201464
5685	antibody447 positivity	CIS	J06000110	Region_Name	North_West_England	Local authority district(s)	Blackburn with Darwen; Chorley; Bolton	2022-03-28	2022-04-03	70.3055	68.5929	71.9646
5686	swab positivity	CIS	J06000110	Region_Name	North_West_England	Local authority district(s)	Blackburn with Darwen; Chorley; Bolton	2021-05-10	2021-05-16	0.329243	0.209719	0.516967
5687	antibody23 positivity	CIS	J06000110	Region_Name	North_West_England	Local authority district(s)	Blackburn with Darwen; Chorley; Bolton	2021-04-05	2021-04-11	58.2413	56.5113	59.9814
5688	antibody23 positivity	CIS	J06000110	Region_Name	North_West_England	Local authority district(s)	Blackburn with Darwen; Chorley; Bolton	2021-11-22	2021-11-28	89.7253	88.4819	91.0009
5689	antibody100 positivity	CIS	J06000110	Region_Name	North_West_England	Local authority district(s)	Blackburn with Darwen; Chorley; Bolton	2020-12-07	2020-12-13	6.22786	4.32741	8.66048
5690	swab positivity	CIS	J06000110	Region_Name	North_West_England	Local authority district(s)	Blackburn with Darwen; Chorley; Bolton	2021-03-01	2021-03-07	0.585803	0.419701	0.812057
5691	antibody447 positivity	CIS	J06000110	Region_Name	North_West_England	Local authority district(s)	Blackburn with Darwen; Chorley; Bolton	2020-12-28	2021-01-03	0.0853855	0.0364321	0.201591
5692	swab positivity	CIS	J06000110	Region_Name	North_West_England	Local authority district(s)	Blackburn with Darwen; Chorley; Bolton	2021-03-29	2021-04-04	0.758989	0.520662	1.11352
5693	antibody447 positivity	CIS	J06000110	Region_Name	North_West_England	Local authority district(s)	Blackburn with Darwen; Chorley; Bolton	2021-04-05	2021-04-11	10.5402	9.30445	11.8467
5694	antibody100 positivity	CIS	J06000110	Region_Name	North_West_England	Local authority district(s)	Blackburn with Darwen; Chorley; Bolton	2022-01-10	2022-01-16	88.6841	87.7971	89.6247
5695	antibody100 positivity	CIS	J06000110	Region_Name	North_West_England	Local authority district(s)	Blackburn with Darwen; Chorley; Bolton	2022-02-14	2022-02-20	89.6149	88.3234	90.8885
5696	antibody23 positivity	CIS	J06000110	Region_Name	North_West_England	Local authority district(s)	Blackburn with Darwen; Chorley; Bolton	2021-04-26	2021-05-02	61.2822	59.9127	62.6361
5697	antibody100 positivity	CIS	J06000110	Region_Name	North_West_England	Local authority district(s)	Blackburn with Darwen; Chorley; Bolton	2021-08-23	2021-08-29	60.7493	59.1951	62.306
5698	antibody23 positivity	CIS	J06000110	Region_Name	North_West_England	Local authority district(s)	Blackburn with Darwen; Chorley; Bolton	2021-02-01	2021-02-07	21.8006	19.4706	24.3152
5699	antibody100 positivity	CIS	J06000110	Region_Name	North_West_England	Local authority district(s)	Blackburn with Darwen; Chorley; Bolton	2021-01-25	2021-01-31	11.692	9.84053	13.7902
5700	antibody23 positivity	CIS	J06000110	Region_Name	North_West_England	Local authority district(s)	Blackburn with Darwen; Chorley; Bolton	2020-12-21	2020-12-27	11.759	9.25385	14.7981
5701	antibody100 positivity	CIS	J06000110	Region_Name	North_West_England	Local authority district(s)	Blackburn with Darwen; Chorley; Bolton	2020-12-14	2020-12-20	6.84742	4.91736	9.25542
5702	antibody447 positivity	CIS	J06000110	Region_Name	North_West_England	Local authority district(s)	Blackburn with Darwen; Chorley; Bolton	2020-12-14	2020-12-20	0.0748088	0.0278577	0.205759
5703	swab positivity	CIS	J06000110	Region_Name	North_West_England	Local authority district(s)	Blackburn with Darwen; Chorley; Bolton	2020-12-07	2020-12-13	1.08429	0.708082	1.65565
5704	swab positivity	CIS	J06000110	Region_Name	North_West_England	Local authority district(s)	Blackburn with Darwen; Chorley; Bolton	2021-11-01	2021-11-07	1.48242	1.16611	1.89134
5705	antibody23 positivity	CIS	J06000110	Region_Name	North_West_England	Local authority district(s)	Blackburn with Darwen; Chorley; Bolton	2021-01-11	2021-01-17	15.2522	12.9749	17.9322
5706	antibody100 positivity	CIS	J06000110	Region_Name	North_West_England	Local authority district(s)	Blackburn with Darwen; Chorley; Bolton	2021-12-06	2021-12-12	77.1482	75.6679	78.5828
5707	antibody23 positivity	CIS	J06000110	Region_Name	North_West_England	Local authority district(s)	Blackburn with Darwen; Chorley; Bolton	2021-03-15	2021-03-21	46.2905	44.1402	48.464
5708	antibody100 positivity	CIS	J06000110	Region_Name	North_West_England	Local authority district(s)	Blackburn with Darwen; Chorley; Bolton	2021-11-29	2021-12-05	73.2024	71.6468	74.7638
5709	swab positivity	CIS	J06000110	Region_Name	North_West_England	Local authority district(s)	Blackburn with Darwen; Chorley; Bolton	2021-12-20	2021-12-26	4.95279	4.15653	5.9655
5710	antibody23 positivity	CIS	J06000110	Region_Name	North_West_England	Local authority district(s)	Blackburn with Darwen; Chorley; Bolton	2021-11-01	2021-11-07	88.3651	87.0949	89.5849
5711	swab positivity	CIS	J06000110	Region_Name	North_West_England	Local authority district(s)	Blackburn with Darwen; Chorley; Bolton	2021-01-18	2021-01-24	1.49931	1.17933	1.91109
5712	antibody100 positivity	CIS	J06000110	Region_Name	North_West_England	Local authority district(s)	Blackburn with Darwen; Chorley; Bolton	2022-04-18	2022-04-24	92.3756	90.6725	93.9717
5713	antibody23 positivity	CIS	J06000110	Region_Name	North_West_England	Local authority district(s)	Blackburn with Darwen; Chorley; Bolton	2021-08-02	2021-08-08	84.7819	83.7752	85.7715
5714	antibody447 positivity	CIS	J06000110	Region_Name	North_West_England	Local authority district(s)	Blackburn with Darwen; Chorley; Bolton	2021-09-13	2021-09-19	20.9278	19.6081	22.3013
5715	swab positivity	CIS	J06000110	Region_Name	North_West_England	Local authority district(s)	Blackburn with Darwen; Chorley; Bolton	2021-05-03	2021-05-09	0.299308	0.189099	0.480011
5716	swab positivity	CIS	J06000110	Region_Name	North_West_England	Local authority district(s)	Blackburn with Darwen; Chorley; Bolton	2021-10-11	2021-10-17	1.7853	1.4166	2.27194
5717	antibody447 positivity	CIS	J06000110	Region_Name	North_West_England	Local authority district(s)	Blackburn with Darwen; Chorley; Bolton	2021-11-08	2021-11-14	32.7259	31.0919	34.3595
5718	antibody447 positivity	CIS	J06000110	Region_Name	North_West_England	Local authority district(s)	Blackburn with Darwen; Chorley; Bolton	2021-04-12	2021-04-18	12.2398	10.9847	13.555
5719	antibody100 positivity	CIS	J06000110	Region_Name	North_West_England	Local authority district(s)	Blackburn with Darwen; Chorley; Bolton	2022-02-28	2022-03-06	92.007	90.7846	93.2131
5720	antibody100 positivity	CIS	J06000110	Region_Name	North_West_England	Local authority district(s)	Blackburn with Darwen; Chorley; Bolton	2022-01-03	2022-01-09	88.0443	87.195	88.954
5721	antibody100 positivity	CIS	J06000110	Region_Name	North_West_England	Local authority district(s)	Blackburn with Darwen; Chorley; Bolton	2021-11-22	2021-11-28	70.3464	68.792	71.9477
5722	antibody100 positivity	CIS	J06000110	Region_Name	North_West_England	Local authority district(s)	Blackburn with Darwen; Chorley; Bolton	2021-11-01	2021-11-07	64.289	62.6288	65.9637
5723	antibody23 positivity	CIS	J06000110	Region_Name	North_West_England	Local authority district(s)	Blackburn with Darwen; Chorley; Bolton	2022-04-04	2022-04-10	98.4329	97.2665	99.1293
5724	antibody23 positivity	CIS	J06000110	Region_Name	North_West_England	Local authority district(s)	Blackburn with Darwen; Chorley; Bolton	2022-01-31	2022-02-06	96.5573	95.318	97.5686
5725	antibody447 positivity	CIS	J06000110	Region_Name	North_West_England	Local authority district(s)	Blackburn with Darwen; Chorley; Bolton	2022-02-14	2022-02-20	57.642	55.8451	59.3796
5726	swab positivity	CIS	J06000110	Region_Name	North_West_England	Local authority district(s)	Blackburn with Darwen; Chorley; Bolton	2021-12-27	2022-01-02	7.64666	6.57111	8.91142
5727	swab positivity	CIS	J06000110	Region_Name	North_West_England	Local authority district(s)	Blackburn with Darwen; Chorley; Bolton	2022-02-14	2022-02-20	2.94793	2.49559	3.49061
5728	antibody447 positivity	CIS	J06000110	Region_Name	North_West_England	Local authority district(s)	Blackburn with Darwen; Chorley; Bolton	2022-03-21	2022-03-27	69.9883	68.3744	71.6151
5729	antibody23 positivity	CIS	J06000110	Region_Name	North_West_England	Local authority district(s)	Blackburn with Darwen; Chorley; Bolton	2022-02-28	2022-03-06	98.3695	97.3912	99.002
5730	swab positivity	CIS	J06000110	Region_Name	North_West_England	Local authority district(s)	Blackburn with Darwen; Chorley; Bolton	2022-01-17	2022-01-23	6.42156	5.59265	7.40779
5731	antibody447 positivity	CIS	J06000110	Region_Name	North_West_England	Local authority district(s)	Blackburn with Darwen; Chorley; Bolton	2021-06-21	2021-06-27	24.0265	22.5198	25.5674
5732	antibody23 positivity	CIS	J06000110	Region_Name	North_West_England	Local authority district(s)	Blackburn with Darwen; Chorley; Bolton	2021-07-05	2021-07-11	83.344	82.4219	84.2926
5733	antibody447 positivity	CIS	J06000110	Region_Name	North_West_England	Local authority district(s)	Blackburn with Darwen; Chorley; Bolton	2021-02-22	2021-02-28	4.28834	3.26181	5.56605
5734	antibody100 positivity	CIS	J06000110	Region_Name	North_West_England	Local authority district(s)	Blackburn with Darwen; Chorley; Bolton	2021-09-27	2021-10-03	57.3284	55.6485	58.987
5735	swab positivity	CIS	J06000110	Region_Name	North_West_England	Local authority district(s)	Blackburn with Darwen; Chorley; Bolton	2021-08-16	2021-08-22	1.63611	1.26774	2.12831
5736	antibody100 positivity	CIS	J06000110	Region_Name	North_West_England	Local authority district(s)	Blackburn with Darwen; Chorley; Bolton	2022-01-17	2022-01-23	88.2516	87.1325	89.4276
5737	swab positivity	CIS	J06000110	Region_Name	North_West_England	Local authority district(s)	Blackburn with Darwen; Chorley; Bolton	2021-02-01	2021-02-07	1.18788	0.917098	1.54581
5738	antibody23 positivity	CIS	J06000110	Region_Name	North_West_England	Local authority district(s)	Blackburn with Darwen; Chorley; Bolton	2022-01-10	2022-01-16	93.9108	92.739	95.0075
5739	antibody23 positivity	CIS	J06000110	Region_Name	North_West_England	Local authority district(s)	Blackburn with Darwen; Chorley; Bolton	2021-10-11	2021-10-17	87.9168	86.6862	89.1046
5740	antibody447 positivity	CIS	J06000110	Region_Name	North_West_England	Local authority district(s)	Blackburn with Darwen; Chorley; Bolton	2022-01-24	2022-01-30	57.4188	55.6951	59.0489
5741	swab positivity	CIS	J06000110	Region_Name	North_West_England	Local authority district(s)	Blackburn with Darwen; Chorley; Bolton	2021-02-22	2021-02-28	0.64216	0.467498	0.882488
5742	swab positivity	CIS	J06000110	Region_Name	North_West_England	Local authority district(s)	Blackburn with Darwen; Chorley; Bolton	2021-04-12	2021-04-18	0.410955	0.265729	0.631964
5743	antibody23 positivity	CIS	J06000110	Region_Name	North_West_England	Local authority district(s)	Blackburn with Darwen; Chorley; Bolton	2021-09-27	2021-10-03	86.8988	85.6333	88.1666
5744	antibody100 positivity	CIS	J06000110	Region_Name	North_West_England	Local authority district(s)	Blackburn with Darwen; Chorley; Bolton	2021-12-20	2021-12-26	84.2743	82.978	85.5828
5745	antibody23 positivity	CIS	J06000110	Region_Name	North_West_England	Local authority district(s)	Blackburn with Darwen; Chorley; Bolton	2021-10-04	2021-10-10	87.1057	85.7878	88.3102
5746	antibody23 positivity	CIS	J06000110	Region_Name	North_West_England	Local authority district(s)	Blackburn with Darwen; Chorley; Bolton	2021-09-13	2021-09-19	87.932	86.8281	89.0059
5747	antibody100 positivity	CIS	J06000110	Region_Name	North_West_England	Local authority district(s)	Blackburn with Darwen; Chorley; Bolton	2021-03-08	2021-03-14	22.2012	20.2969	24.1354
5748	swab positivity	CIS	J06000110	Region_Name	North_West_England	Local authority district(s)	Blackburn with Darwen; Chorley; Bolton	2021-09-13	2021-09-19	1.31934	1.01325	1.72051
5749	swab positivity	CIS	J06000110	Region_Name	North_West_England	Local authority district(s)	Blackburn with Darwen; Chorley; Bolton	2021-10-04	2021-10-10	1.66455	1.30034	2.1237
5750	swab positivity	CIS	J06000110	Region_Name	North_West_England	Local authority district(s)	Blackburn with Darwen; Chorley; Bolton	2021-03-08	2021-03-14	0.492334	0.346234	0.69274
5751	antibody447 positivity	CIS	J06000110	Region_Name	North_West_England	Local authority district(s)	Blackburn with Darwen; Chorley; Bolton	2021-12-20	2021-12-26	53.1229	51.3287	54.9717
5752	antibody100 positivity	CIS	J06000110	Region_Name	North_West_England	Local authority district(s)	Blackburn with Darwen; Chorley; Bolton	2021-02-08	2021-02-14	15.9714	14.0234	18.0666
5753	swab positivity	CIS	J06000110	Region_Name	North_West_England	Local authority district(s)	Blackburn with Darwen; Chorley; Bolton	2022-04-25	2022-05-01	2.803	2.1821	3.6177
5754	swab positivity	CIS	J06000110	Region_Name	North_West_England	Local authority district(s)	Blackburn with Darwen; Chorley; Bolton	2021-05-24	2021-05-30	0.625023	0.419271	0.916794
5755	antibody447 positivity	CIS	J06000110	Region_Name	North_West_England	Local authority district(s)	Blackburn with Darwen; Chorley; Bolton	2021-10-18	2021-10-24	28.0385	26.4095	29.626
5756	antibody447 positivity	CIS	J06000110	Region_Name	North_West_England	Local authority district(s)	Blackburn with Darwen; Chorley; Bolton	2022-01-17	2022-01-23	57.602	55.9352	59.2538
5757	antibody100 positivity	CIS	J06000110	Region_Name	North_West_England	Local authority district(s)	Blackburn with Darwen; Chorley; Bolton	2022-03-07	2022-03-13	92.3554	91.0625	93.598
5758	antibody100 positivity	CIS	J06000110	Region_Name	North_West_England	Local authority district(s)	Blackburn with Darwen; Chorley; Bolton	2022-01-24	2022-01-30	87.7236	86.5792	88.9315
5759	antibody100 positivity	CIS	J06000110	Region_Name	North_West_England	Local authority district(s)	Blackburn with Darwen; Chorley; Bolton	2020-12-21	2020-12-27	6.03143	4.39875	8.19493
5760	swab positivity	CIS	J06000110	Region_Name	North_West_England	Local authority district(s)	Blackburn with Darwen; Chorley; Bolton	2022-02-21	2022-02-27	2.47529	2.07715	2.94398
5761	antibody100 positivity	CIS	J06000110	Region_Name	North_West_England	Local authority district(s)	Blackburn with Darwen; Chorley; Bolton	2021-01-11	2021-01-17	8.94339	7.25868	10.9102
5762	swab positivity	CIS	J06000110	Region_Name	North_West_England	Local authority district(s)	Blackburn with Darwen; Chorley; Bolton	2021-02-08	2021-02-14	0.86857	0.652014	1.1549
5763	antibody100 positivity	CIS	J06000110	Region_Name	North_West_England	Local authority district(s)	Blackburn with Darwen; Chorley; Bolton	2021-08-02	2021-08-08	57.2136	55.7688	58.6722
5764	antibody447 positivity	CIS	J06000110	Region_Name	North_West_England	Local authority district(s)	Blackburn with Darwen; Chorley; Bolton	2022-01-03	2022-01-09	60.5342	58.8827	62.152
5765	swab positivity	CIS	J06000110	Region_Name	North_West_England	Local authority district(s)	Blackburn with Darwen; Chorley; Bolton	2021-04-26	2021-05-02	0.314282	0.200807	0.493765
5766	antibody447 positivity	CIS	J06000110	Region_Name	North_West_England	Local authority district(s)	Blackburn with Darwen; Chorley; Bolton	2021-02-08	2021-02-14	0.706358	0.465172	1.05911
5767	swab positivity	CIS	J06000110	Region_Name	North_West_England	Local authority district(s)	Blackburn with Darwen; Chorley; Bolton	2022-01-03	2022-01-09	7.94149	6.89469	9.134
5768	antibody447 positivity	CIS	J06000110	Region_Name	North_West_England	Local authority district(s)	Blackburn with Darwen; Chorley; Bolton	2021-01-11	2021-01-17	0.0944638	0.0454063	0.196758
5769	antibody23 positivity	CIS	J06000110	Region_Name	North_West_England	Local authority district(s)	Blackburn with Darwen; Chorley; Bolton	2021-05-24	2021-05-30	73.1681	71.8779	74.4329
5770	antibody447 positivity	CIS	J06000110	Region_Name	North_West_England	Local authority district(s)	Blackburn with Darwen; Chorley; Bolton	2021-05-31	2021-06-06	24.007	22.4734	25.5822
5771	antibody23 positivity	CIS	J06000110	Region_Name	North_West_England	Local authority district(s)	Blackburn with Darwen; Chorley; Bolton	2021-07-12	2021-07-18	83.2449	82.2976	84.2114
5772	swab positivity	CIS	J06000110	Region_Name	North_West_England	Local authority district(s)	Blackburn with Darwen; Chorley; Bolton	2021-07-26	2021-08-01	1.77468	1.38238	2.27786
5773	swab positivity	CIS	J06000110	Region_Name	North_West_England	Local authority district(s)	Blackburn with Darwen; Chorley; Bolton	2021-06-07	2021-06-13	0.731374	0.505223	1.04948
5774	swab positivity	CIS	J06000110	Region_Name	North_West_England	Local authority district(s)	Blackburn with Darwen; Chorley; Bolton	2021-11-08	2021-11-14	1.34168	1.04485	1.70807
5775	swab positivity	CIS	J06000110	Region_Name	North_West_England	Local authority district(s)	Blackburn with Darwen; Chorley; Bolton	2022-04-11	2022-04-17	5.644	4.83817	6.61962
5776	swab positivity	CIS	J06000110	Region_Name	North_West_England	Local authority district(s)	Blackburn with Darwen; Chorley; Bolton	2022-04-04	2022-04-10	6.16032	5.33617	7.0893
5777	swab positivity	CIS	J06000110	Region_Name	North_West_England	Local authority district(s)	Blackburn with Darwen; Chorley; Bolton	2022-02-07	2022-02-13	3.7531	3.20319	4.40388
5778	antibody100 positivity	CIS	J06000110	Region_Name	North_West_England	Local authority district(s)	Blackburn with Darwen; Chorley; Bolton	2021-10-25	2021-10-31	62.7503	60.9601	64.4855
5779	swab positivity	CIS	J06000110	Region_Name	North_West_England	Local authority district(s)	Blackburn with Darwen; Chorley; Bolton	2021-12-06	2021-12-12	1.96272	1.56497	2.44719
5780	antibody100 positivity	CIS	J06000110	Region_Name	North_West_England	Local authority district(s)	Blackburn with Darwen; Chorley; Bolton	2021-03-29	2021-04-04	27.4832	25.7286	29.244
5781	antibody100 positivity	CIS	J06000110	Region_Name	North_West_England	Local authority district(s)	Blackburn with Darwen; Chorley; Bolton	2021-04-12	2021-04-18	29.6684	28.017	31.3185
5782	antibody100 positivity	CIS	J06000110	Region_Name	North_West_England	Local authority district(s)	Blackburn with Darwen; Chorley; Bolton	2021-11-15	2021-11-21	69.181	67.567	70.8344
5783	antibody100 positivity	CIS	J06000110	Region_Name	North_West_England	Local authority district(s)	Blackburn with Darwen; Chorley; Bolton	2021-09-06	2021-09-12	62.6845	61.066	64.2819
5784	antibody23 positivity	CIS	J06000110	Region_Name	North_West_England	Local authority district(s)	Blackburn with Darwen; Chorley; Bolton	2021-08-30	2021-09-05	86.1921	85.0329	87.3701
5785	antibody23 positivity	CIS	J06000110	Region_Name	North_West_England	Local authority district(s)	Blackburn with Darwen; Chorley; Bolton	2020-12-14	2020-12-20	11.0837	8.65391	14.1364
5786	swab positivity	CIS	J06000110	Region_Name	North_West_England	Local authority district(s)	Blackburn with Darwen; Chorley; Bolton	2021-09-06	2021-09-12	1.32573	1.01278	1.73381
5787	antibody23 positivity	CIS	J06000110	Region_Name	North_West_England	Local authority district(s)	Blackburn with Darwen; Chorley; Bolton	2021-08-23	2021-08-29	86.0302	84.8867	87.1037
5788	antibody23 positivity	CIS	J06000110	Region_Name	North_West_England	Local authority district(s)	Blackburn with Darwen; Chorley; Bolton	2021-12-20	2021-12-26	93.4203	92.0995	94.6845
5789	antibody447 positivity	CIS	J06000110	Region_Name	North_West_England	Local authority district(s)	Blackburn with Darwen; Chorley; Bolton	2021-08-09	2021-08-15	20.5884	19.256	22.0103
5790	antibody447 positivity	CIS	J06000110	Region_Name	North_West_England	Local authority district(s)	Blackburn with Darwen; Chorley; Bolton	2021-12-13	2021-12-19	48.4173	46.6694	50.1623
5791	swab positivity	CIS	J06000110	Region_Name	North_West_England	Local authority district(s)	Blackburn with Darwen; Chorley; Bolton	2021-03-22	2021-03-28	0.640266	0.439427	0.934804
5792	antibody100 positivity	CIS	J06000110	Region_Name	North_West_England	Local authority district(s)	Blackburn with Darwen; Chorley; Bolton	2021-04-05	2021-04-11	28.7069	26.9784	30.4342
5793	swab positivity	CIS	J06000110	Region_Name	North_West_England	Local authority district(s)	Blackburn with Darwen; Chorley; Bolton	2022-05-02	2022-05-08	2.61992	1.84542	3.76715
5794	antibody23 positivity	CIS	J06000110	Region_Name	North_West_England	Local authority district(s)	Blackburn with Darwen; Chorley; Bolton	2021-11-15	2021-11-21	90.1585	88.9157	91.3671
5795	antibody100 positivity	CIS	J06000110	Region_Name	North_West_England	Local authority district(s)	Blackburn with Darwen; Chorley; Bolton	2021-08-16	2021-08-22	60.1243	58.6443	61.696
5796	swab positivity	CIS	J06000110	Region_Name	North_West_England	Local authority district(s)	Blackburn with Darwen; Chorley; Bolton	2021-11-29	2021-12-05	1.82876	1.44229	2.30302
5797	antibody100 positivity	CIS	J06000110	Region_Name	North_West_England	Local authority district(s)	Blackburn with Darwen; Chorley; Bolton	2021-05-17	2021-05-23	48.0003	46.4743	49.5259
5798	antibody100 positivity	CIS	J06000110	Region_Name	North_West_England	Local authority district(s)	Blackburn with Darwen; Chorley; Bolton	2021-07-26	2021-08-01	59.2538	57.8149	60.6925
5799	swab positivity	CIS	J06000110	Region_Name	North_West_England	Local authority district(s)	Blackburn with Darwen; Chorley; Bolton	2022-01-31	2022-02-06	5.32958	4.60967	6.17254
5800	antibody447 positivity	CIS	J06000110	Region_Name	North_West_England	Local authority district(s)	Blackburn with Darwen; Chorley; Bolton	2021-04-26	2021-05-02	15.1396	13.8691	16.4269
5801	antibody23 positivity	CIS	J06000110	Region_Name	North_West_England	Local authority district(s)	Blackburn with Darwen; Chorley; Bolton	2022-02-14	2022-02-20	97.2057	96.0251	98.0824
5802	antibody447 positivity	CIS	J06000110	Region_Name	North_West_England	Local authority district(s)	Blackburn with Darwen; Chorley; Bolton	2021-08-30	2021-09-05	16.4723	15.3465	17.6595
5803	antibody447 positivity	CIS	J06000110	Region_Name	North_West_England	Local authority district(s)	Blackburn with Darwen; Chorley; Bolton	2022-04-11	2022-04-17	72.2272	70.1785	74.2355
5804	antibody447 positivity	CIS	J06000110	Region_Name	North_West_England	Local authority district(s)	Blackburn with Darwen; Chorley; Bolton	2021-05-24	2021-05-30	21.54	20.0538	23.037
5805	antibody100 positivity	CIS	J06000110	Region_Name	North_West_England	Local authority district(s)	Blackburn with Darwen; Chorley; Bolton	2021-10-11	2021-10-17	62.4237	60.7429	64.089
5806	antibody23 positivity	CIS	J06000110	Region_Name	North_West_England	Local authority district(s)	Blackburn with Darwen; Chorley; Bolton	2021-11-08	2021-11-14	88.814	87.5054	90.0817
5807	antibody23 positivity	CIS	J06000110	Region_Name	North_West_England	Local authority district(s)	Blackburn with Darwen; Chorley; Bolton	2021-04-12	2021-04-18	58.6319	57.1412	60.0724
5808	antibody23 positivity	CIS	J06000110	Region_Name	North_West_England	Local authority district(s)	Blackburn with Darwen; Chorley; Bolton	2021-11-29	2021-12-05	90.0325	88.8058	91.2434
5809	antibody447 positivity	CIS	J06000110	Region_Name	North_West_England	Local authority district(s)	Blackburn with Darwen; Chorley; Bolton	2021-09-27	2021-10-03	25.4433	24.0047	26.8946
5810	swab positivity	CIS	J06000110	Region_Name	North_West_England	Local authority district(s)	Blackburn with Darwen; Chorley; Bolton	2021-08-30	2021-09-05	1.56022	1.19339	2.03428
5811	antibody447 positivity	CIS	J06000110	Region_Name	North_West_England	Local authority district(s)	Blackburn with Darwen; Chorley; Bolton	2021-01-18	2021-01-24	0.158788	0.0823944	0.303372
5812	antibody100 positivity	CIS	J06000110	Region_Name	North_West_England	Local authority district(s)	Blackburn with Darwen; Chorley; Bolton	2021-01-18	2021-01-24	9.38291	7.73908	11.3384
5813	antibody100 positivity	CIS	J06000110	Region_Name	North_West_England	Local authority district(s)	Blackburn with Darwen; Chorley; Bolton	2021-07-12	2021-07-18	62.526	61.1728	63.8776
5814	antibody447 positivity	CIS	J06000110	Region_Name	North_West_England	Local authority district(s)	Blackburn with Darwen; Chorley; Bolton	2021-07-05	2021-07-11	22.9964	21.5663	24.4315
5815	swab positivity	CIS	J06000110	Region_Name	North_West_England	Local authority district(s)	Blackburn with Darwen; Chorley; Bolton	2020-12-14	2020-12-20	1.20054	0.864875	1.67655
5816	swab positivity	CIS	J06000110	Region_Name	North_West_England	Local authority district(s)	Blackburn with Darwen; Chorley; Bolton	2021-09-27	2021-10-03	1.59105	1.25101	2.04481
5817	antibody100 positivity	CIS	J06000110	Region_Name	North_West_England	Local authority district(s)	Blackburn with Darwen; Chorley; Bolton	2022-04-11	2022-04-17	92.5296	90.9364	94.018
5818	antibody23 positivity	CIS	J06000110	Region_Name	North_West_England	Local authority district(s)	Blackburn with Darwen; Chorley; Bolton	2021-01-25	2021-01-31	19.6141	17.1807	22.2189
5819	antibody100 positivity	CIS	J06000110	Region_Name	North_West_England	Local authority district(s)	Blackburn with Darwen; Chorley; Bolton	2022-02-07	2022-02-13	88.8326	87.5842	90.0753
5820	antibody447 positivity	CIS	J06000110	Region_Name	North_West_England	Local authority district(s)	Blackburn with Darwen; Chorley; Bolton	2021-06-14	2021-06-20	20.128	18.7763	21.5256
5821	swab positivity	CIS	J06000110	Region_Name	North_West_England	Local authority district(s)	Blackburn with Darwen; Chorley; Bolton	2021-06-14	2021-06-20	0.698859	0.495843	0.997412
5822	antibody23 positivity	CIS	J06000110	Region_Name	North_West_England	Local authority district(s)	Blackburn with Darwen; Chorley; Bolton	2021-08-09	2021-08-15	85.472	84.4667	86.4758
5823	antibody23 positivity	CIS	J06000110	Region_Name	North_West_England	Local authority district(s)	Blackburn with Darwen; Chorley; Bolton	2021-09-20	2021-09-26	87.5183	86.2647	88.6876
5824	antibody23 positivity	CIS	J06000110	Region_Name	North_West_England	Local authority district(s)	Blackburn with Darwen; Chorley; Bolton	2022-03-07	2022-03-13	98.3852	97.3936	99.0294
5825	antibody447 positivity	CIS	J06000110	Region_Name	North_West_England	Local authority district(s)	Blackburn with Darwen; Chorley; Bolton	2021-09-20	2021-09-26	26.0401	24.5796	27.5628
5826	antibody23 positivity	CIS	J06000110	Region_Name	North_West_England	Local authority district(s)	Blackburn with Darwen; Chorley; Bolton	2021-01-18	2021-01-24	17.679	15.2912	20.3136
5827	antibody100 positivity	CIS	J06000110	Region_Name	North_West_England	Local authority district(s)	Blackburn with Darwen; Chorley; Bolton	2021-10-18	2021-10-24	60.9833	59.2814	62.6486
5828	antibody447 positivity	CIS	J06000110	Region_Name	North_West_England	Local authority district(s)	Blackburn with Darwen; Chorley; Bolton	2021-11-22	2021-11-28	42.1215	40.3745	43.8869
5829	antibody100 positivity	CIS	J06000110	Region_Name	North_West_England	Local authority district(s)	Blackburn with Darwen; Chorley; Bolton	2021-02-15	2021-02-21	18.5314	16.4996	20.7318
5830	antibody447 positivity	CIS	J06000110	Region_Name	North_West_England	Local authority district(s)	Blackburn with Darwen; Chorley; Bolton	2022-05-02	2022-05-08	66.5478	62.9464	69.9948
5831	antibody447 positivity	CIS	J06000110	Region_Name	North_West_England	Local authority district(s)	Blackburn with Darwen; Chorley; Bolton	2022-02-07	2022-02-13	54.1875	52.3765	55.8993
5832	swab positivity	CIS	J06000110	Region_Name	North_West_England	Local authority district(s)	Blackburn with Darwen; Chorley; Bolton	2021-07-05	2021-07-11	2.12241	1.63126	2.76257
5833	antibody447 positivity	CIS	J06000110	Region_Name	North_West_England	Local authority district(s)	Blackburn with Darwen; Chorley; Bolton	2021-08-16	2021-08-22	21.1887	19.815	22.5674
5834	antibody23 positivity	CIS	J06000110	Region_Name	North_West_England	Local authority district(s)	Blackburn with Darwen; Chorley; Bolton	2022-04-18	2022-04-24	98.192	96.8797	99.0291
5835	antibody100 positivity	CIS	J06000110	Region_Name	North_West_England	Local authority district(s)	Blackburn with Darwen; Chorley; Bolton	2021-05-03	2021-05-09	40.0216	38.5712	41.4241
5836	swab positivity	CIS	J06000110	Region_Name	North_West_England	Local authority district(s)	Blackburn with Darwen; Chorley; Bolton	2021-10-25	2021-10-31	1.83643	1.44784	2.3305
5837	antibody100 positivity	CIS	J06000110	Region_Name	North_West_England	Local authority district(s)	Blackburn with Darwen; Chorley; Bolton	2021-08-30	2021-09-05	61.8006	60.2293	63.3219
5838	antibody100 positivity	CIS	J06000110	Region_Name	North_West_England	Local authority district(s)	Blackburn with Darwen; Chorley; Bolton	2022-05-02	2022-05-08	93.6572	91.3165	95.6511
5839	swab positivity	CIS	J06000110	Region_Name	North_West_England	Local authority district(s)	Blackburn with Darwen; Chorley; Bolton	2021-05-17	2021-05-23	0.444903	0.287615	0.689044
5840	antibody23 positivity	CIS	J06000110	Region_Name	North_West_England	Local authority district(s)	Blackburn with Darwen; Chorley; Bolton	2022-03-21	2022-03-27	97.5216	96.106	98.4716
5841	swab positivity	CIS	J06000110	Region_Name	North_West_England	Local authority district(s)	Blackburn with Darwen; Chorley; Bolton	2021-07-19	2021-07-25	2.24254	1.75229	2.86403
5842	swab positivity	CIS	J06000110	Region_Name	North_West_England	Local authority district(s)	Blackburn with Darwen; Chorley; Bolton	2021-10-18	2021-10-24	2	1.58698	2.52599
5843	antibody447 positivity	CIS	J06000110	Region_Name	North_West_England	Local authority district(s)	Blackburn with Darwen; Chorley; Bolton	2021-02-01	2021-02-07	0.915049	0.593826	1.4008
5844	antibody23 positivity	CIS	J06000110	Region_Name	North_West_England	Local authority district(s)	Blackburn with Darwen; Chorley; Bolton	2021-02-15	2021-02-21	29.9224	27.4891	32.3897
5845	swab positivity	CIS	J06000110	Region_Name	North_West_England	Local authority district(s)	Blackburn with Darwen; Chorley; Bolton	2021-08-23	2021-08-29	1.57728	1.20724	2.06583
5846	antibody447 positivity	CIS	J06000110	Region_Name	North_West_England	Local authority district(s)	Blackburn with Darwen; Chorley; Bolton	2021-04-19	2021-04-25	14.1462	12.8401	15.4404
5847	antibody100 positivity	CIS	J06000110	Region_Name	North_West_England	Local authority district(s)	Blackburn with Darwen; Chorley; Bolton	2021-02-01	2021-02-07	12.403	10.6867	14.2983
5848	antibody23 positivity	CIS	J06000110	Region_Name	North_West_England	Local authority district(s)	Blackburn with Darwen; Chorley; Bolton	2021-12-06	2021-12-12	91.3453	90.1084	92.5287
5849	swab positivity	CIS	J06000110	Region_Name	North_West_England	Local authority district(s)	Blackburn with Darwen; Chorley; Bolton	2022-03-21	2022-03-27	6.18169	5.36436	7.10793
5850	antibody447 positivity	CIS	J06000110	Region_Name	North_West_England	Local authority district(s)	Blackburn with Darwen; Chorley; Bolton	2021-06-28	2021-07-04	21.5699	20.1855	22.9995
5851	antibody447 positivity	CIS	J06000110	Region_Name	North_West_England	Local authority district(s)	Blackburn with Darwen; Chorley; Bolton	2022-03-07	2022-03-13	74.0615	72.6021	75.5093
5852	swab positivity	CIS	J06000110	Region_Name	North_West_England	Local authority district(s)	Blackburn with Darwen; Chorley; Bolton	2021-01-25	2021-01-31	1.31325	1.03306	1.68264
5853	antibody100 positivity	CIS	J06000110	Region_Name	North_West_England	Local authority district(s)	Blackburn with Darwen; Chorley; Bolton	2022-04-04	2022-04-10	92.651	91.1837	94.0302
5854	antibody100 positivity	CIS	J06000110	Region_Name	North_West_England	Local authority district(s)	Blackburn with Darwen; Chorley; Bolton	2021-03-15	2021-03-21	21.5512	19.7612	23.3768
5855	antibody23 positivity	CIS	J06000110	Region_Name	North_West_England	Local authority district(s)	Blackburn with Darwen; Chorley; Bolton	2021-05-17	2021-05-23	71.1488	69.8177	72.425
5856	antibody447 positivity	CIS	J06000110	Region_Name	North_West_England	Local authority district(s)	Blackburn with Darwen; Chorley; Bolton	2021-03-08	2021-03-14	6.11233	4.92776	7.45902
5857	antibody447 positivity	CIS	J06000110	Region_Name	North_West_England	Local authority district(s)	Blackburn with Darwen; Chorley; Bolton	2021-08-23	2021-08-29	20.1108	18.7939	21.4767
5858	antibody100 positivity	CIS	J06000110	Region_Name	North_West_England	Local authority district(s)	Blackburn with Darwen; Chorley; Bolton	2021-06-14	2021-06-20	59.8828	58.4946	61.22
5859	antibody23 positivity	CIS	J06000110	Region_Name	North_West_England	Local authority district(s)	Blackburn with Darwen; Chorley; Bolton	2021-09-06	2021-09-12	87.5021	86.3522	88.6244
5860	antibody447 positivity	CIS	J06000110	Region_Name	North_West_England	Local authority district(s)	Blackburn with Darwen; Chorley; Bolton	2021-03-01	2021-03-07	4.83394	3.83243	6.08612
5861	antibody100 positivity	CIS	J06000110	Region_Name	North_West_England	Local authority district(s)	Blackburn with Darwen; Chorley; Bolton	2021-04-19	2021-04-25	29.3662	27.8684	30.8582
5862	antibody447 positivity	CIS	J06000110	Region_Name	North_West_England	Local authority district(s)	Blackburn with Darwen; Chorley; Bolton	2021-05-10	2021-05-16	20.4273	19.0089	21.8982
5863	antibody100 positivity	CIS	J06000110	Region_Name	North_West_England	Local authority district(s)	Blackburn with Darwen; Chorley; Bolton	2021-11-08	2021-11-14	64.7796	63.0626	66.4074
5864	antibody447 positivity	CIS	J06000110	Region_Name	North_West_England	Local authority district(s)	Blackburn with Darwen; Chorley; Bolton	2021-10-04	2021-10-10	23.6622	22.2319	25.132
5865	swab positivity	CIS	J06000110	Region_Name	North_West_England	Local authority district(s)	Blackburn with Darwen; Chorley; Bolton	2022-03-07	2022-03-13	3.61364	3.07535	4.24577
5866	antibody447 positivity	CIS	J06000110	Region_Name	North_West_England	Local authority district(s)	Blackburn with Darwen; Chorley; Bolton	2020-12-21	2020-12-27	0.0755359	0.0288554	0.196703
5867	antibody100 positivity	CIS	J06000110	Region_Name	North_West_England	Local authority district(s)	Blackburn with Darwen; Chorley; Bolton	2021-04-26	2021-05-02	36.323	34.8155	37.8278
5868	antibody23 positivity	CIS	J06000110	Region_Name	North_West_England	Local authority district(s)	Blackburn with Darwen; Chorley; Bolton	2022-04-11	2022-04-17	98.4027	97.2203	99.1416
5869	swab positivity	CIS	J06000110	Region_Name	North_West_England	Local authority district(s)	Blackburn with Darwen; Chorley; Bolton	2021-12-13	2021-12-19	3.26474	2.67524	3.99253
5870	antibody100 positivity	CIS	J06000110	Region_Name	North_West_England	Local authority district(s)	Blackburn with Darwen; Chorley; Bolton	2021-10-04	2021-10-10	57.0995	55.4408	58.7331
5871	antibody447 positivity	CIS	J06000110	Region_Name	North_West_England	Local authority district(s)	Blackburn with Darwen; Chorley; Bolton	2021-12-06	2021-12-12	45.4504	43.5893	47.3174
5872	antibody447 positivity	CIS	J06000110	Region_Name	North_West_England	Local authority district(s)	Blackburn with Darwen; Chorley; Bolton	2022-01-31	2022-02-06	52.1901	50.3962	53.9003
5873	antibody23 positivity	CIS	J06000110	Region_Name	North_West_England	Local authority district(s)	Blackburn with Darwen; Chorley; Bolton	2020-12-28	2021-01-03	11.6733	9.40268	14.3784
5874	swab positivity	CIS	J06000110	Region_Name	North_West_England	Local authority district(s)	Blackburn with Darwen; Chorley; Bolton	2022-01-10	2022-01-16	6.54271	5.7027	7.55787
5875	swab positivity	CIS	J06000110	Region_Name	North_West_England	Local authority district(s)	Blackburn with Darwen; Chorley; Bolton	2021-02-15	2021-02-21	0.783556	0.579443	1.05411
5876	antibody23 positivity	CIS	J06000110	Region_Name	North_West_England	Local authority district(s)	Blackburn with Darwen; Chorley; Bolton	2022-05-02	2022-05-08	99.5118	98.6039	99.8305
5877	antibody447 positivity	CIS	J06000110	Region_Name	North_West_England	Local authority district(s)	Blackburn with Darwen; Chorley; Bolton	2021-12-27	2022-01-02	62.3968	60.791	64.0033
5878	antibody447 positivity	CIS	J06000110	Region_Name	North_West_England	Local authority district(s)	Blackburn with Darwen; Chorley; Bolton	2022-04-04	2022-04-10	71.6339	69.7661	73.4514
5879	swab positivity	CIS	J06000110	Region_Name	North_West_England	Local authority district(s)	Blackburn with Darwen; Chorley; Bolton	2022-03-14	2022-03-20	4.8162	4.14246	5.57353
5880	antibody447 positivity	CIS	J06000110	Region_Name	North_West_England	Local authority district(s)	Blackburn with Darwen; Chorley; Bolton	2021-02-15	2021-02-21	1.00999	0.704635	1.43625
5881	swab positivity	CIS	J06000110	Region_Name	North_West_England	Local authority district(s)	Blackburn with Darwen; Chorley; Bolton	2021-06-28	2021-07-04	1.45443	1.07988	1.93072
5882	antibody23 positivity	CIS	J06000110	Region_Name	North_West_England	Local authority district(s)	Blackburn with Darwen; Chorley; Bolton	2021-03-29	2021-04-04	52.5718	50.7369	54.2689
5883	antibody100 positivity	CIS	J06000110	Region_Name	North_West_England	Local authority district(s)	Blackburn with Darwen; Chorley; Bolton	2022-02-21	2022-02-27	88.6417	87.3006	89.9591
5884	swab positivity	CIS	J06000110	Region_Name	North_West_England	Local authority district(s)	Blackburn with Darwen; Chorley; Bolton	2021-08-09	2021-08-15	1.56371	1.20485	2.03346
5885	antibody447 positivity	CIS	J06000110	Region_Name	North_West_England	Local authority district(s)	Blackburn with Darwen; Chorley; Bolton	2021-10-11	2021-10-17	24.1044	22.6382	25.6245
5886	swab positivity	CIS	J06000110	Region_Name	North_West_England	Local authority district(s)	Blackburn with Darwen; Chorley; Bolton	2021-04-05	2021-04-11	0.536631	0.359544	0.798042
5887	antibody100 positivity	CIS	J06000110	Region_Name	North_West_England	Local authority district(s)	Blackburn with Darwen; Chorley; Bolton	2021-09-20	2021-09-26	57.9863	56.345	59.7196
5888	antibody100 positivity	CIS	J06000110	Region_Name	North_West_England	Local authority district(s)	Blackburn with Darwen; Chorley; Bolton	2021-09-13	2021-09-19	60.0424	58.453	61.5834
5889	swab positivity	CIS	J06000110	Region_Name	North_West_England	Local authority district(s)	Blackburn with Darwen; Chorley; Bolton	2021-11-15	2021-11-21	1.4587	1.13129	1.8391
5890	swab positivity	CIS	J06000110	Region_Name	North_West_England	Local authority district(s)	Blackburn with Darwen; Chorley; Bolton	2021-08-02	2021-08-08	1.67962	1.29666	2.15677
5891	antibody100 positivity	CIS	J06000110	Region_Name	North_West_England	Local authority district(s)	Blackburn with Darwen; Chorley; Bolton	2021-12-13	2021-12-19	81.6633	80.3586	82.9579
5892	antibody100 positivity	CIS	J06000110	Region_Name	North_West_England	Local authority district(s)	Blackburn with Darwen; Chorley; Bolton	2021-02-22	2021-02-28	18.0894	16.2787	20.0753
5893	antibody23 positivity	CIS	J06000110	Region_Name	North_West_England	Local authority district(s)	Blackburn with Darwen; Chorley; Bolton	2021-02-22	2021-02-28	35.9971	33.6733	38.3008
5894	antibody100 positivity	CIS	J06000110	Region_Name	North_West_England	Local authority district(s)	Blackburn with Darwen; Chorley; Bolton	2021-08-09	2021-08-15	60.0752	58.6067	61.5195
5895	antibody447 positivity	CIS	J06000110	Region_Name	North_West_England	Local authority district(s)	Blackburn with Darwen; Chorley; Bolton	2022-02-28	2022-03-06	73.0291	71.6447	74.4157
5896	swab positivity	CIS	J06000110	Region_Name	North_West_England	Local authority district(s)	Blackburn with Darwen; Chorley; Bolton	2022-04-18	2022-04-24	3.9774	3.30145	4.82376
5897	antibody447 positivity	CIS	J06000110	Region_Name	North_West_England	Local authority district(s)	Blackburn with Darwen; Chorley; Bolton	2021-03-15	2021-03-21	8.8565	7.3525	10.5015
5898	antibody23 positivity	CIS	J06000110	Region_Name	North_West_England	Local authority district(s)	Blackburn with Darwen; Chorley; Bolton	2021-08-16	2021-08-22	86.2037	85.1356	87.2982
5899	antibody100 positivity	CIS	J06000110	Region_Name	North_West_England	Local authority district(s)	Blackburn with Darwen; Chorley; Bolton	2021-01-04	2021-01-10	8.43249	6.66204	10.517
5900	antibody23 positivity	CIS	J06000110	Region_Name	North_West_England	Local authority district(s)	Blackburn with Darwen; Chorley; Bolton	2021-06-21	2021-06-27	81.4916	80.5011	82.5143
5901	antibody23 positivity	CIS	J06000110	Region_Name	North_West_England	Local authority district(s)	Blackburn with Darwen; Chorley; Bolton	2021-04-19	2021-04-25	57.581	56.0896	59.1152
5902	antibody23 positivity	CIS	J06000110	Region_Name	North_West_England	Local authority district(s)	Blackburn with Darwen; Chorley; Bolton	2021-12-13	2021-12-19	92.7528	91.6003	93.8302
5903	antibody447 positivity	CIS	J06000110	Region_Name	North_West_England	Local authority district(s)	Blackburn with Darwen; Chorley; Bolton	2022-01-10	2022-01-16	61.8568	60.1845	63.4196
5904	antibody100 positivity	CIS	J06000110	Region_Name	North_West_England	Local authority district(s)	Blackburn with Darwen; Chorley; Bolton	2022-01-31	2022-02-06	87.3574	86.1695	88.5394
5905	antibody447 positivity	CIS	J06000110	Region_Name	North_West_England	Local authority district(s)	Blackburn with Darwen; Chorley; Bolton	2021-05-17	2021-05-23	22.256	20.7243	23.8091
5906	antibody447 positivity	CIS	J06000110	Region_Name	North_West_England	Local authority district(s)	Blackburn with Darwen; Chorley; Bolton	2021-03-29	2021-04-04	10.0989	8.79775	11.4711
5907	antibody100 positivity	CIS	J06000110	Region_Name	North_West_England	Local authority district(s)	Blackburn with Darwen; Chorley; Bolton	2020-12-28	2021-01-03	6.03985	4.54959	7.93365
5908	antibody447 positivity	CIS	J06000110	Region_Name	North_West_England	Local authority district(s)	Blackburn with Darwen; Chorley; Bolton	2021-10-25	2021-10-31	28.4036	26.8165	30.0419
5909	antibody23 positivity	CIS	J06000110	Region_Name	North_West_England	Local authority district(s)	Blackburn with Darwen; Chorley; Bolton	2021-05-03	2021-05-09	64.2068	62.8895	65.4816
5910	antibody23 positivity	CIS	J06000110	Region_Name	North_West_England	Local authority district(s)	Blackburn with Darwen; Chorley; Bolton	2022-03-14	2022-03-20	98.0933	96.9664	98.8271
5911	antibody23 positivity	CIS	J06000110	Region_Name	North_West_England	Local authority district(s)	Blackburn with Darwen; Chorley; Bolton	2021-03-01	2021-03-07	41.6556	39.6162	43.693
5912	antibody23 positivity	CIS	J06000110	Region_Name	North_West_England	Local authority district(s)	Blackburn with Darwen; Chorley; Bolton	2021-02-08	2021-02-14	25.949	23.4737	28.4904
5913	antibody23 positivity	CIS	J06000110	Region_Name	North_West_England	Local authority district(s)	Blackburn with Darwen; Chorley; Bolton	2021-03-22	2021-03-28	46.2851	44.2715	48.2467
5914	antibody447 positivity	CIS	J06000110	Region_Name	North_West_England	Local authority district(s)	Blackburn with Darwen; Chorley; Bolton	2021-07-12	2021-07-18	26.4901	24.9233	28.0683
5915	swab positivity	CIS	J06000110	Region_Name	North_West_England	Local authority district(s)	Blackburn with Darwen; Chorley; Bolton	2021-03-15	2021-03-21	0.66782	0.466494	0.955943
5916	swab positivity	CIS	J06000110	Region_Name	North_West_England	Local authority district(s)	Blackburn with Darwen; Chorley; Bolton	2020-12-28	2021-01-03	1.7947	1.41443	2.2961
5917	antibody100 positivity	CIS	J06000110	Region_Name	North_West_England	Local authority district(s)	Blackburn with Darwen; Chorley; Bolton	2022-04-25	2022-05-01	93.6535	91.6781	95.2861
5918	antibody23 positivity	CIS	J06000110	Region_Name	North_West_England	Local authority district(s)	Blackburn with Darwen; Chorley; Bolton	2021-06-14	2021-06-20	79.7648	78.7433	80.7642
5919	antibody447 positivity	CIS	J06000110	Region_Name	North_West_England	Local authority district(s)	Blackburn with Darwen; Chorley; Bolton	2021-08-02	2021-08-08	23.9219	22.4803	25.4506
5920	antibody23 positivity	CIS	J06000110	Region_Name	North_West_England	Local authority district(s)	Blackburn with Darwen; Chorley; Bolton	2022-02-07	2022-02-13	96.4778	95.2009	97.5124
5921	antibody447 positivity	CIS	J06000111	Region_Name	North_West_England	Local authority district(s)	Rochdale	2021-01-11	2021-01-17	0.150198	0.0685345	0.315777
5922	antibody447 positivity	CIS	J06000111	Region_Name	North_West_England	Local authority district(s)	Rochdale	2021-09-06	2021-09-12	14.4226	13.1179	15.9132
5923	antibody23 positivity	CIS	J06000111	Region_Name	North_West_England	Local authority district(s)	Rochdale	2021-08-16	2021-08-22	82.9559	81.5731	84.4037
5924	antibody447 positivity	CIS	J06000111	Region_Name	North_West_England	Local authority district(s)	Rochdale	2021-12-20	2021-12-26	52.7801	50.4703	55.0677
5925	swab positivity	CIS	J06000111	Region_Name	North_West_England	Local authority district(s)	Rochdale	2022-03-21	2022-03-27	5.40018	4.37263	6.65491
5926	antibody100 positivity	CIS	J06000111	Region_Name	North_West_England	Local authority district(s)	Rochdale	2021-05-31	2021-06-06	49.1459	47.3126	50.9417
5927	antibody100 positivity	CIS	J06000111	Region_Name	North_West_England	Local authority district(s)	Rochdale	2022-03-28	2022-04-03	91.3734	89.277	93.3677
5928	antibody23 positivity	CIS	J06000111	Region_Name	North_West_England	Local authority district(s)	Rochdale	2021-03-15	2021-03-21	47.8536	45.0757	50.5867
5929	swab positivity	CIS	J06000111	Region_Name	North_West_England	Local authority district(s)	Rochdale	2022-02-21	2022-02-27	3.01313	2.42528	3.76248
5930	swab positivity	CIS	J06000111	Region_Name	North_West_England	Local authority district(s)	Rochdale	2021-11-22	2021-11-28	2.14017	1.60873	2.84417
5931	antibody447 positivity	CIS	J06000111	Region_Name	North_West_England	Local authority district(s)	Rochdale	2021-03-15	2021-03-21	10.5359	8.60409	12.8551
5932	antibody100 positivity	CIS	J06000111	Region_Name	North_West_England	Local authority district(s)	Rochdale	2021-03-22	2021-03-28	22.107	20.1959	24.1803
5933	antibody100 positivity	CIS	J06000111	Region_Name	North_West_England	Local authority district(s)	Rochdale	2021-06-07	2021-06-13	51.6847	49.8863	53.4276
5934	swab positivity	CIS	J06000111	Region_Name	North_West_England	Local authority district(s)	Rochdale	2021-12-06	2021-12-12	2.63265	1.99965	3.41497
5935	antibody23 positivity	CIS	J06000111	Region_Name	North_West_England	Local authority district(s)	Rochdale	2021-07-12	2021-07-18	79.8651	78.6571	81.1205
5936	antibody100 positivity	CIS	J06000111	Region_Name	North_West_England	Local authority district(s)	Rochdale	2021-04-05	2021-04-11	28.4102	26.36	30.5743
5937	antibody23 positivity	CIS	J06000111	Region_Name	North_West_England	Local authority district(s)	Rochdale	2022-02-21	2022-02-27	95.5754	93.5288	97.1095
5938	antibody447 positivity	CIS	J06000111	Region_Name	North_West_England	Local authority district(s)	Rochdale	2022-02-07	2022-02-13	55.2997	53.0883	57.6019
5939	swab positivity	CIS	J06000111	Region_Name	North_West_England	Local authority district(s)	Rochdale	2021-05-31	2021-06-06	0.591417	0.363457	0.956789
5940	antibody23 positivity	CIS	J06000111	Region_Name	North_West_England	Local authority district(s)	Rochdale	2021-07-26	2021-08-01	82.0516	80.7971	83.3453
5941	antibody100 positivity	CIS	J06000111	Region_Name	North_West_England	Local authority district(s)	Rochdale	2021-07-26	2021-08-01	54.2052	52.2803	56.1585
5942	antibody23 positivity	CIS	J06000111	Region_Name	North_West_England	Local authority district(s)	Rochdale	2020-12-21	2020-12-27	15.0519	11.4237	19.3876
5943	swab positivity	CIS	J06000111	Region_Name	North_West_England	Local authority district(s)	Rochdale	2021-04-19	2021-04-25	0.381869	0.225695	0.648323
5944	antibody447 positivity	CIS	J06000111	Region_Name	North_West_England	Local authority district(s)	Rochdale	2021-06-07	2021-06-13	22.7006	20.9175	24.6067
5945	antibody447 positivity	CIS	J06000111	Region_Name	North_West_England	Local authority district(s)	Rochdale	2022-04-04	2022-04-10	71.5448	68.9236	73.9697
5946	antibody100 positivity	CIS	J06000111	Region_Name	North_West_England	Local authority district(s)	Rochdale	2022-01-03	2022-01-09	86.3235	85.1461	87.6127
5947	antibody100 positivity	CIS	J06000111	Region_Name	North_West_England	Local authority district(s)	Rochdale	2021-02-08	2021-02-14	17.6885	15.0212	20.5611
5948	antibody23 positivity	CIS	J06000111	Region_Name	North_West_England	Local authority district(s)	Rochdale	2021-02-15	2021-02-21	33.4983	30.1872	36.9215
5949	antibody100 positivity	CIS	J06000111	Region_Name	North_West_England	Local authority district(s)	Rochdale	2022-03-21	2022-03-27	90.7996	88.7489	92.7294
5950	antibody23 positivity	CIS	J06000111	Region_Name	North_West_England	Local authority district(s)	Rochdale	2021-11-29	2021-12-05	86.6558	84.9471	88.3464
5951	antibody447 positivity	CIS	J06000111	Region_Name	North_West_England	Local authority district(s)	Rochdale	2021-11-15	2021-11-21	36.3298	34.1077	38.69
5952	swab positivity	CIS	J06000111	Region_Name	North_West_England	Local authority district(s)	Rochdale	2022-02-07	2022-02-13	4.82905	3.94579	5.882
5953	swab positivity	CIS	J06000111	Region_Name	North_West_England	Local authority district(s)	Rochdale	2022-02-14	2022-02-20	3.73016	3.0111	4.61209
5954	antibody23 positivity	CIS	J06000111	Region_Name	North_West_England	Local authority district(s)	Rochdale	2021-12-20	2021-12-26	90.9111	89.0865	92.6913
5955	antibody447 positivity	CIS	J06000111	Region_Name	North_West_England	Local authority district(s)	Rochdale	2021-06-28	2021-07-04	20.3787	18.6379	22.2197
5956	antibody447 positivity	CIS	J06000111	Region_Name	North_West_England	Local authority district(s)	Rochdale	2021-07-12	2021-07-18	24.8176	22.8197	26.8575
5957	antibody447 positivity	CIS	J06000111	Region_Name	North_West_England	Local authority district(s)	Rochdale	2022-04-25	2022-05-01	67.0951	62.9853	70.8732
5958	swab positivity	CIS	J06000111	Region_Name	North_West_England	Local authority district(s)	Rochdale	2021-08-16	2021-08-22	2.408	1.75448	3.29706
5959	antibody100 positivity	CIS	J06000111	Region_Name	North_West_England	Local authority district(s)	Rochdale	2021-08-16	2021-08-22	55.4325	53.3853	57.5144
5960	swab positivity	CIS	J06000111	Region_Name	North_West_England	Local authority district(s)	Rochdale	2022-01-03	2022-01-09	9.49876	7.85357	11.3923
5961	swab positivity	CIS	J06000111	Region_Name	North_West_England	Local authority district(s)	Rochdale	2022-01-10	2022-01-16	7.81527	6.4948	9.35669
5962	antibody447 positivity	CIS	J06000111	Region_Name	North_West_England	Local authority district(s)	Rochdale	2021-05-31	2021-06-06	23.3523	21.5516	25.307
5963	swab positivity	CIS	J06000111	Region_Name	North_West_England	Local authority district(s)	Rochdale	2021-06-21	2021-06-27	1.49251	1.00863	2.22174
5964	antibody447 positivity	CIS	J06000111	Region_Name	North_West_England	Local authority district(s)	Rochdale	2022-03-21	2022-03-27	69.9639	67.817	72.0321
5965	antibody447 positivity	CIS	J06000111	Region_Name	North_West_England	Local authority district(s)	Rochdale	2020-12-28	2021-01-03	0.133805	0.0554165	0.323882
5966	antibody23 positivity	CIS	J06000111	Region_Name	North_West_England	Local authority district(s)	Rochdale	2021-04-26	2021-05-02	60.8257	59.0646	62.5702
5967	antibody100 positivity	CIS	J06000111	Region_Name	North_West_England	Local authority district(s)	Rochdale	2021-06-14	2021-06-20	54.9667	53.1933	56.6934
5968	antibody23 positivity	CIS	J06000111	Region_Name	North_West_England	Local authority district(s)	Rochdale	2021-02-01	2021-02-07	25.5461	22.2761	29.069
5969	antibody100 positivity	CIS	J06000111	Region_Name	North_West_England	Local authority district(s)	Rochdale	2021-03-08	2021-03-14	22.8639	20.5442	25.2741
5970	swab positivity	CIS	J06000111	Region_Name	North_West_England	Local authority district(s)	Rochdale	2022-04-25	2022-05-01	1.85521	1.20266	2.81005
5971	antibody447 positivity	CIS	J06000111	Region_Name	North_West_England	Local authority district(s)	Rochdale	2021-02-08	2021-02-14	0.985903	0.625056	1.54052
5972	antibody23 positivity	CIS	J06000111	Region_Name	North_West_England	Local authority district(s)	Rochdale	2021-11-22	2021-11-28	86.2941	84.5983	87.9864
5973	antibody100 positivity	CIS	J06000111	Region_Name	North_West_England	Local authority district(s)	Rochdale	2021-11-29	2021-12-05	70.8164	68.578	72.9727
5974	antibody447 positivity	CIS	J06000111	Region_Name	North_West_England	Local authority district(s)	Rochdale	2021-10-04	2021-10-10	21.6066	19.8155	23.4543
5975	antibody100 positivity	CIS	J06000111	Region_Name	North_West_England	Local authority district(s)	Rochdale	2022-02-14	2022-02-20	88.951	87.1515	90.7758
5976	swab positivity	CIS	J06000111	Region_Name	North_West_England	Local authority district(s)	Rochdale	2022-03-07	2022-03-13	3.78457	3.04547	4.72645
5977	antibody23 positivity	CIS	J06000111	Region_Name	North_West_England	Local authority district(s)	Rochdale	2021-05-17	2021-05-23	69.1331	67.4256	70.7429
5978	antibody23 positivity	CIS	J06000111	Region_Name	North_West_England	Local authority district(s)	Rochdale	2022-02-07	2022-02-13	95.0509	93.1417	96.6261
5979	antibody23 positivity	CIS	J06000111	Region_Name	North_West_England	Local authority district(s)	Rochdale	2021-09-27	2021-10-03	83.1415	81.375	84.9154
5980	swab positivity	CIS	J06000111	Region_Name	North_West_England	Local authority district(s)	Rochdale	2021-02-08	2021-02-14	1.35223	0.976151	1.86185
5981	swab positivity	CIS	J06000111	Region_Name	North_West_England	Local authority district(s)	Rochdale	2021-06-14	2021-06-20	0.734103	0.476999	1.13911
5982	antibody23 positivity	CIS	J06000111	Region_Name	North_West_England	Local authority district(s)	Rochdale	2022-01-03	2022-01-09	91.0838	89.4816	92.639
5983	swab positivity	CIS	J06000111	Region_Name	North_West_England	Local authority district(s)	Rochdale	2021-08-30	2021-09-05	2.12247	1.53588	2.96366
5984	antibody23 positivity	CIS	J06000111	Region_Name	North_West_England	Local authority district(s)	Rochdale	2021-08-02	2021-08-08	81.356	80.0585	82.7106
5985	antibody447 positivity	CIS	J06000111	Region_Name	North_West_England	Local authority district(s)	Rochdale	2021-11-29	2021-12-05	34.2257	31.9002	36.5436
5986	antibody100 positivity	CIS	J06000111	Region_Name	North_West_England	Local authority district(s)	Rochdale	2021-11-22	2021-11-28	67.5721	65.3209	69.6902
5987	antibody447 positivity	CIS	J06000111	Region_Name	North_West_England	Local authority district(s)	Rochdale	2021-06-14	2021-06-20	19.1496	17.5173	20.8565
5988	antibody447 positivity	CIS	J06000111	Region_Name	North_West_England	Local authority district(s)	Rochdale	2021-01-25	2021-01-31	0.34401	0.178263	0.656183
5989	antibody447 positivity	CIS	J06000111	Region_Name	North_West_England	Local authority district(s)	Rochdale	2022-03-28	2022-04-03	70.2989	67.9625	72.522
5990	swab positivity	CIS	J06000111	Region_Name	North_West_England	Local authority district(s)	Rochdale	2021-12-13	2021-12-19	4.23818	3.28368	5.38526
5991	swab positivity	CIS	J06000111	Region_Name	North_West_England	Local authority district(s)	Rochdale	2021-04-26	2021-05-02	0.351636	0.202748	0.602145
5992	antibody100 positivity	CIS	J06000111	Region_Name	North_West_England	Local authority district(s)	Rochdale	2021-06-28	2021-07-04	55.3049	53.4695	57.1219
5993	antibody100 positivity	CIS	J06000111	Region_Name	North_West_England	Local authority district(s)	Rochdale	2020-12-21	2020-12-27	7.39503	5.12757	10.582
5994	swab positivity	CIS	J06000111	Region_Name	North_West_England	Local authority district(s)	Rochdale	2021-03-08	2021-03-14	0.703597	0.46874	1.05346
5995	swab positivity	CIS	J06000111	Region_Name	North_West_England	Local authority district(s)	Rochdale	2020-12-14	2020-12-20	2.43655	1.70073	3.45259
5996	swab positivity	CIS	J06000111	Region_Name	North_West_England	Local authority district(s)	Rochdale	2021-05-03	2021-05-09	0.321553	0.185907	0.546597
5997	swab positivity	CIS	J06000111	Region_Name	North_West_England	Local authority district(s)	Rochdale	2022-03-28	2022-04-03	5.28991	4.28965	6.51237
5998	swab positivity	CIS	J06000111	Region_Name	North_West_England	Local authority district(s)	Rochdale	2021-10-11	2021-10-17	2.15377	1.58836	2.92229
5999	antibody23 positivity	CIS	J06000111	Region_Name	North_West_England	Local authority district(s)	Rochdale	2021-05-31	2021-06-06	72.0098	70.4125	73.5244
6000	antibody23 positivity	CIS	J06000111	Region_Name	North_West_England	Local authority district(s)	Rochdale	2021-07-19	2021-07-25	80.908	79.6795	82.2262
6001	antibody23 positivity	CIS	J06000111	Region_Name	North_West_England	Local authority district(s)	Rochdale	2021-11-15	2021-11-21	86.7599	85.0697	88.4611
6002	antibody100 positivity	CIS	J06000111	Region_Name	North_West_England	Local authority district(s)	Rochdale	2021-11-15	2021-11-21	66.344	64.0686	68.5991
6003	antibody447 positivity	CIS	J06000111	Region_Name	North_West_England	Local authority district(s)	Rochdale	2021-03-22	2021-03-28	10.3075	8.58451	12.2691
6004	antibody23 positivity	CIS	J06000111	Region_Name	North_West_England	Local authority district(s)	Rochdale	2022-02-14	2022-02-20	96.0743	94.1607	97.4525
6005	antibody23 positivity	CIS	J06000111	Region_Name	North_West_England	Local authority district(s)	Rochdale	2021-09-06	2021-09-12	83.9822	82.4996	85.5322
6006	antibody23 positivity	CIS	J06000111	Region_Name	North_West_England	Local authority district(s)	Rochdale	2022-03-28	2022-04-03	98.2084	96.7756	99.0421
6007	antibody447 positivity	CIS	J06000111	Region_Name	North_West_England	Local authority district(s)	Rochdale	2022-02-14	2022-02-20	58.652	56.43	60.9198
6008	antibody23 positivity	CIS	J06000111	Region_Name	North_West_England	Local authority district(s)	Rochdale	2022-04-11	2022-04-17	97.848	95.9663	98.8944
6009	antibody100 positivity	CIS	J06000111	Region_Name	North_West_England	Local authority district(s)	Rochdale	2020-12-14	2020-12-20	8.47108	5.92166	11.9883
6010	swab positivity	CIS	J06000111	Region_Name	North_West_England	Local authority district(s)	Rochdale	2021-03-29	2021-04-04	1.00219	0.622489	1.58526
6011	swab positivity	CIS	J06000111	Region_Name	North_West_England	Local authority district(s)	Rochdale	2021-02-22	2021-02-28	0.937093	0.649689	1.34821
6012	antibody447 positivity	CIS	J06000111	Region_Name	North_West_England	Local authority district(s)	Rochdale	2021-04-05	2021-04-11	12.062	10.4141	13.8877
6013	swab positivity	CIS	J06000111	Region_Name	North_West_England	Local authority district(s)	Rochdale	2021-09-20	2021-09-26	1.59953	1.14619	2.21474
6014	antibody447 positivity	CIS	J06000111	Region_Name	North_West_England	Local authority district(s)	Rochdale	2021-05-17	2021-05-23	22.362	20.5539	24.2414
6015	antibody23 positivity	CIS	J06000111	Region_Name	North_West_England	Local authority district(s)	Rochdale	2022-04-25	2022-05-01	99.2038	97.9867	99.6981
6016	antibody100 positivity	CIS	J06000111	Region_Name	North_West_England	Local authority district(s)	Rochdale	2021-01-25	2021-01-31	13.9858	11.4013	16.969
6017	antibody23 positivity	CIS	J06000111	Region_Name	North_West_England	Local authority district(s)	Rochdale	2022-03-07	2022-03-13	97.7216	96.1646	98.6914
6018	antibody23 positivity	CIS	J06000111	Region_Name	North_West_England	Local authority district(s)	Rochdale	2021-04-05	2021-04-11	58.8302	56.5984	60.9904
6019	antibody447 positivity	CIS	J06000111	Region_Name	North_West_England	Local authority district(s)	Rochdale	2021-02-01	2021-02-07	1.34417	0.836676	2.10819
6020	antibody447 positivity	CIS	J06000111	Region_Name	North_West_England	Local authority district(s)	Rochdale	2021-06-21	2021-06-27	22.7626	20.9212	24.7309
6021	antibody447 positivity	CIS	J06000111	Region_Name	North_West_England	Local authority district(s)	Rochdale	2021-12-06	2021-12-12	44.5833	42.1848	46.9585
6022	antibody100 positivity	CIS	J06000111	Region_Name	North_West_England	Local authority district(s)	Rochdale	2021-03-15	2021-03-21	21.9815	19.7531	24.2461
6023	antibody100 positivity	CIS	J06000111	Region_Name	North_West_England	Local authority district(s)	Rochdale	2021-08-23	2021-08-29	56.0227	53.9736	58.1441
6024	antibody23 positivity	CIS	J06000111	Region_Name	North_West_England	Local authority district(s)	Rochdale	2021-06-21	2021-06-27	78.0075	76.6571	79.3112
6025	swab positivity	CIS	J06000111	Region_Name	North_West_England	Local authority district(s)	Rochdale	2021-07-12	2021-07-18	3.14014	2.31305	4.286
6026	antibody100 positivity	CIS	J06000111	Region_Name	North_West_England	Local authority district(s)	Rochdale	2022-03-07	2022-03-13	91.9044	90.1003	93.585
6027	swab positivity	CIS	J06000111	Region_Name	North_West_England	Local authority district(s)	Rochdale	2021-02-15	2021-02-21	1.16424	0.822403	1.63495
6028	swab positivity	CIS	J06000111	Region_Name	North_West_England	Local authority district(s)	Rochdale	2021-07-19	2021-07-25	3.15599	2.34425	4.24571
6029	antibody100 positivity	CIS	J06000111	Region_Name	North_West_England	Local authority district(s)	Rochdale	2021-04-19	2021-04-25	28.3544	26.6092	30.1792
6030	swab positivity	CIS	J06000111	Region_Name	North_West_England	Local authority district(s)	Rochdale	2021-08-23	2021-08-29	2.25087	1.62114	3.10119
6031	swab positivity	CIS	J06000111	Region_Name	North_West_England	Local authority district(s)	Rochdale	2021-07-05	2021-07-11	2.69115	1.93224	3.76827
6032	antibody23 positivity	CIS	J06000111	Region_Name	North_West_England	Local authority district(s)	Rochdale	2021-06-14	2021-06-20	76.2857	74.9537	77.6104
6033	antibody23 positivity	CIS	J06000111	Region_Name	North_West_England	Local authority district(s)	Rochdale	2021-01-25	2021-01-31	23.8873	20.548	27.5675
6034	antibody447 positivity	CIS	J06000111	Region_Name	North_West_England	Local authority district(s)	Rochdale	2021-11-22	2021-11-28	40.3244	37.9538	42.674
6035	antibody100 positivity	CIS	J06000111	Region_Name	North_West_England	Local authority district(s)	Rochdale	2021-03-29	2021-04-04	27.0895	25.0033	29.258
6036	antibody23 positivity	CIS	J06000111	Region_Name	North_West_England	Local authority district(s)	Rochdale	2022-01-10	2022-01-16	91.6907	90.0605	93.2261
6037	antibody100 positivity	CIS	J06000111	Region_Name	North_West_England	Local authority district(s)	Rochdale	2022-04-25	2022-05-01	93.7608	91.1612	95.8538
6038	antibody100 positivity	CIS	J06000111	Region_Name	North_West_England	Local authority district(s)	Rochdale	2022-04-11	2022-04-17	92.3511	89.9944	94.3977
6039	swab positivity	CIS	J06000111	Region_Name	North_West_England	Local authority district(s)	Rochdale	2022-04-11	2022-04-17	4.14203	3.16485	5.35588
6040	antibody23 positivity	CIS	J06000111	Region_Name	North_West_England	Local authority district(s)	Rochdale	2021-05-03	2021-05-09	63.2332	61.5449	64.8991
6041	antibody447 positivity	CIS	J06000111	Region_Name	North_West_England	Local authority district(s)	Rochdale	2020-12-21	2020-12-27	0.114782	0.0432319	0.311402
6042	antibody100 positivity	CIS	J06000111	Region_Name	North_West_England	Local authority district(s)	Rochdale	2021-07-19	2021-07-25	56.3925	54.5559	58.1871
6043	antibody100 positivity	CIS	J06000111	Region_Name	North_West_England	Local authority district(s)	Rochdale	2021-04-12	2021-04-18	29.0261	27.0666	30.9979
6044	antibody100 positivity	CIS	J06000111	Region_Name	North_West_England	Local authority district(s)	Rochdale	2021-05-17	2021-05-23	44.6751	42.8456	46.5317
6045	antibody23 positivity	CIS	J06000111	Region_Name	North_West_England	Local authority district(s)	Rochdale	2021-04-12	2021-04-18	58.8564	56.9211	60.705
6046	antibody23 positivity	CIS	J06000111	Region_Name	North_West_England	Local authority district(s)	Rochdale	2021-02-08	2021-02-14	29.3483	26.094	32.7758
6047	antibody100 positivity	CIS	J06000111	Region_Name	North_West_England	Local authority district(s)	Rochdale	2021-05-24	2021-05-30	45.9731	44.0995	47.8458
6048	antibody447 positivity	CIS	J06000111	Region_Name	North_West_England	Local authority district(s)	Rochdale	2021-08-23	2021-08-29	18.4489	16.8439	20.1763
6049	antibody447 positivity	CIS	J06000111	Region_Name	North_West_England	Local authority district(s)	Rochdale	2021-12-13	2021-12-19	47.8246	45.5539	50.1177
6050	antibody447 positivity	CIS	J06000111	Region_Name	North_West_England	Local authority district(s)	Rochdale	2020-12-14	2020-12-20	0.117113	0.0413491	0.321116
6051	antibody447 positivity	CIS	J06000111	Region_Name	North_West_England	Local authority district(s)	Rochdale	2021-01-04	2021-01-10	0.147335	0.0641578	0.333153
6052	antibody23 positivity	CIS	J06000111	Region_Name	North_West_England	Local authority district(s)	Rochdale	2021-07-05	2021-07-11	79.9815	78.7707	81.2238
6053	swab positivity	CIS	J06000111	Region_Name	North_West_England	Local authority district(s)	Rochdale	2021-06-28	2021-07-04	1.71307	1.18761	2.5036
6054	antibody447 positivity	CIS	J06000111	Region_Name	North_West_England	Local authority district(s)	Rochdale	2021-09-20	2021-09-26	23.9465	22.1429	25.8702
6055	antibody100 positivity	CIS	J06000111	Region_Name	North_West_England	Local authority district(s)	Rochdale	2022-01-17	2022-01-23	87.0724	85.4627	88.6569
6056	antibody23 positivity	CIS	J06000111	Region_Name	North_West_England	Local authority district(s)	Rochdale	2021-04-19	2021-04-25	57.6163	55.6092	59.4962
6057	antibody100 positivity	CIS	J06000111	Region_Name	North_West_England	Local authority district(s)	Rochdale	2021-04-26	2021-05-02	34.7676	32.9428	36.5661
6058	antibody23 positivity	CIS	J06000111	Region_Name	North_West_England	Local authority district(s)	Rochdale	2021-09-13	2021-09-19	84.4939	82.9978	85.9919
6059	antibody447 positivity	CIS	J06000111	Region_Name	North_West_England	Local authority district(s)	Rochdale	2021-07-26	2021-08-01	20.4974	18.7122	22.3882
6060	antibody100 positivity	CIS	J06000111	Region_Name	North_West_England	Local authority district(s)	Rochdale	2021-10-11	2021-10-17	58.6494	56.4014	60.9386
6061	antibody100 positivity	CIS	J06000111	Region_Name	North_West_England	Local authority district(s)	Rochdale	2021-08-02	2021-08-08	52.1876	50.2534	54.1575
6062	antibody23 positivity	CIS	J06000111	Region_Name	North_West_England	Local authority district(s)	Rochdale	2021-06-07	2021-06-13	74.1956	72.8253	75.5364
6063	antibody23 positivity	CIS	J06000111	Region_Name	North_West_England	Local authority district(s)	Rochdale	2022-01-24	2022-01-30	94.7699	92.8701	96.3603
6064	antibody100 positivity	CIS	J06000111	Region_Name	North_West_England	Local authority district(s)	Rochdale	2021-12-20	2021-12-26	82.4647	80.7476	84.2575
6065	antibody100 positivity	CIS	J06000111	Region_Name	North_West_England	Local authority district(s)	Rochdale	2021-08-09	2021-08-15	55.2837	53.3652	57.2996
6066	antibody100 positivity	CIS	J06000111	Region_Name	North_West_England	Local authority district(s)	Rochdale	2021-03-01	2021-03-07	22.3022	19.871	24.8636
6067	antibody447 positivity	CIS	J06000111	Region_Name	North_West_England	Local authority district(s)	Rochdale	2021-08-16	2021-08-22	19.5358	17.8561	21.3411
6068	antibody447 positivity	CIS	J06000111	Region_Name	North_West_England	Local authority district(s)	Rochdale	2021-04-19	2021-04-25	15.4163	13.7915	17.2379
6069	antibody447 positivity	CIS	J06000111	Region_Name	North_West_England	Local authority district(s)	Rochdale	2022-05-02	2022-05-08	66.5385	61.8242	70.9163
6070	antibody23 positivity	CIS	J06000111	Region_Name	North_West_England	Local authority district(s)	Rochdale	2020-12-14	2020-12-20	14.4823	10.8613	18.8415
6071	antibody100 positivity	CIS	J06000111	Region_Name	North_West_England	Local authority district(s)	Rochdale	2022-02-21	2022-02-27	87.8722	85.9911	89.7945
6072	antibody100 positivity	CIS	J06000111	Region_Name	North_West_England	Local authority district(s)	Rochdale	2021-11-01	2021-11-07	60.9423	58.6268	63.3175
6073	antibody100 positivity	CIS	J06000111	Region_Name	North_West_England	Local authority district(s)	Rochdale	2021-12-13	2021-12-19	79.8533	78.0853	81.6663
6074	antibody100 positivity	CIS	J06000111	Region_Name	North_West_England	Local authority district(s)	Rochdale	2022-04-18	2022-04-24	92.2508	89.8355	94.3234
6075	swab positivity	CIS	J06000111	Region_Name	North_West_England	Local authority district(s)	Rochdale	2021-09-13	2021-09-19	1.61269	1.1596	2.24742
6076	swab positivity	CIS	J06000111	Region_Name	North_West_England	Local authority district(s)	Rochdale	2022-01-17	2022-01-23	7.81738	6.52058	9.35942
6077	antibody100 positivity	CIS	J06000111	Region_Name	North_West_England	Local authority district(s)	Rochdale	2021-09-20	2021-09-26	53.7566	51.5467	56.0244
6078	antibody100 positivity	CIS	J06000111	Region_Name	North_West_England	Local authority district(s)	Rochdale	2021-02-22	2021-02-28	19.8135	17.3423	22.4388
6079	antibody23 positivity	CIS	J06000111	Region_Name	North_West_England	Local authority district(s)	Rochdale	2021-05-24	2021-05-30	70.6412	68.9736	72.2639
6080	antibody23 positivity	CIS	J06000111	Region_Name	North_West_England	Local authority district(s)	Rochdale	2021-03-29	2021-04-04	52.8431	50.4743	55.1276
6081	antibody100 positivity	CIS	J06000111	Region_Name	North_West_England	Local authority district(s)	Rochdale	2021-10-18	2021-10-24	57.1558	54.9308	59.4164
6082	swab positivity	CIS	J06000111	Region_Name	North_West_England	Local authority district(s)	Rochdale	2021-05-24	2021-05-30	0.605619	0.371076	0.982755
6083	antibody100 positivity	CIS	J06000111	Region_Name	North_West_England	Local authority district(s)	Rochdale	2021-07-12	2021-07-18	57.6562	55.7924	59.459
6084	swab positivity	CIS	J06000111	Region_Name	North_West_England	Local authority district(s)	Rochdale	2021-04-12	2021-04-18	0.507315	0.300435	0.850214
6085	antibody23 positivity	CIS	J06000111	Region_Name	North_West_England	Local authority district(s)	Rochdale	2021-12-06	2021-12-12	88.3174	86.6747	89.9847
6086	antibody23 positivity	CIS	J06000111	Region_Name	North_West_England	Local authority district(s)	Rochdale	2021-10-25	2021-10-31	85.0607	83.2375	86.7978
6087	swab positivity	CIS	J06000111	Region_Name	North_West_England	Local authority district(s)	Rochdale	2021-05-10	2021-05-16	0.336092	0.193577	0.573024
6088	swab positivity	CIS	J06000111	Region_Name	North_West_England	Local authority district(s)	Rochdale	2021-03-22	2021-03-28	0.868668	0.551642	1.35013
6089	swab positivity	CIS	J06000111	Region_Name	North_West_England	Local authority district(s)	Rochdale	2021-04-05	2021-04-11	0.686539	0.419496	1.11238
6090	antibody447 positivity	CIS	J06000111	Region_Name	North_West_England	Local authority district(s)	Rochdale	2021-08-30	2021-09-05	15.0323	13.6619	16.5371
6091	antibody100 positivity	CIS	J06000111	Region_Name	North_West_England	Local authority district(s)	Rochdale	2021-06-21	2021-06-27	56.4768	54.7293	58.1736
6092	antibody447 positivity	CIS	J06000111	Region_Name	North_West_England	Local authority district(s)	Rochdale	2021-12-27	2022-01-02	61.9739	59.9032	63.9922
6093	antibody100 positivity	CIS	J06000111	Region_Name	North_West_England	Local authority district(s)	Rochdale	2021-12-06	2021-12-12	75.052	72.988	77.0161
6094	swab positivity	CIS	J06000111	Region_Name	North_West_England	Local authority district(s)	Rochdale	2021-03-01	2021-03-07	0.849076	0.574396	1.25436
6095	antibody100 positivity	CIS	J06000111	Region_Name	North_West_England	Local authority district(s)	Rochdale	2021-12-27	2022-01-02	84.5878	83.3328	85.9694
6096	antibody447 positivity	CIS	J06000111	Region_Name	North_West_England	Local authority district(s)	Rochdale	2021-02-15	2021-02-21	1.42958	0.967543	2.08764
6097	swab positivity	CIS	J06000111	Region_Name	North_West_England	Local authority district(s)	Rochdale	2021-12-27	2022-01-02	9.29928	7.60669	11.3344
6098	swab positivity	CIS	J06000111	Region_Name	North_West_England	Local authority district(s)	Rochdale	2021-01-25	2021-01-31	2.36019	1.78732	3.12236
6099	antibody447 positivity	CIS	J06000111	Region_Name	North_West_England	Local authority district(s)	Rochdale	2022-02-21	2022-02-27	58.5138	56.2777	60.8044
6100	swab positivity	CIS	J06000111	Region_Name	North_West_England	Local authority district(s)	Rochdale	2021-10-04	2021-10-10	1.94173	1.41479	2.64605
6101	swab positivity	CIS	J06000111	Region_Name	North_West_England	Local authority district(s)	Rochdale	2022-04-18	2022-04-24	2.77015	1.99845	3.81319
6102	antibody447 positivity	CIS	J06000111	Region_Name	North_West_England	Local authority district(s)	Rochdale	2021-09-27	2021-10-03	23.3855	21.5994	25.2566
6103	antibody23 positivity	CIS	J06000111	Region_Name	North_West_England	Local authority district(s)	Rochdale	2022-03-21	2022-03-27	96.5992	94.5264	98.0038
6104	antibody23 positivity	CIS	J06000111	Region_Name	North_West_England	Local authority district(s)	Rochdale	2021-01-18	2021-01-24	21.6955	18.4164	25.4776
6105	swab positivity	CIS	J06000111	Region_Name	North_West_England	Local authority district(s)	Rochdale	2021-08-02	2021-08-08	2.5031	1.8355	3.3732
6106	antibody23 positivity	CIS	J06000111	Region_Name	North_West_England	Local authority district(s)	Rochdale	2021-01-04	2021-01-10	17.8769	14.5798	21.7726
6107	antibody447 positivity	CIS	J06000111	Region_Name	North_West_England	Local authority district(s)	Rochdale	2021-04-12	2021-04-18	13.6575	11.9974	15.424
6108	antibody23 positivity	CIS	J06000111	Region_Name	North_West_England	Local authority district(s)	Rochdale	2021-05-10	2021-05-16	64.5651	62.8534	66.2761
6109	swab positivity	CIS	J06000111	Region_Name	North_West_England	Local authority district(s)	Rochdale	2021-01-18	2021-01-24	2.9617	2.28422	3.85734
6110	antibody447 positivity	CIS	J06000111	Region_Name	North_West_England	Local authority district(s)	Rochdale	2021-07-05	2021-07-11	21.5572	19.7856	23.4424
6111	antibody23 positivity	CIS	J06000111	Region_Name	North_West_England	Local authority district(s)	Rochdale	2020-12-07	2020-12-13	13.6432	9.99681	18.341
6112	antibody447 positivity	CIS	J06000111	Region_Name	North_West_England	Local authority district(s)	Rochdale	2022-03-14	2022-03-20	73.1337	71.1056	75.0425
6113	antibody100 positivity	CIS	J06000111	Region_Name	North_West_England	Local authority district(s)	Rochdale	2021-02-15	2021-02-21	20.5572	17.8062	23.3998
6114	antibody100 positivity	CIS	J06000111	Region_Name	North_West_England	Local authority district(s)	Rochdale	2022-01-10	2022-01-16	87.2039	85.9301	88.4983
6115	antibody23 positivity	CIS	J06000111	Region_Name	North_West_England	Local authority district(s)	Rochdale	2021-11-08	2021-11-14	85.1213	83.251	86.9472
6116	antibody447 positivity	CIS	J06000111	Region_Name	North_West_England	Local authority district(s)	Rochdale	2021-03-29	2021-04-04	11.491	9.79603	13.416
6117	antibody447 positivity	CIS	J06000111	Region_Name	North_West_England	Local authority district(s)	Rochdale	2022-01-17	2022-01-23	58.2805	56.1739	60.49
6118	antibody100 positivity	CIS	J06000111	Region_Name	North_West_England	Local authority district(s)	Rochdale	2022-02-07	2022-02-13	88.0532	86.3095	89.7879
6119	antibody447 positivity	CIS	J06000111	Region_Name	North_West_England	Local authority district(s)	Rochdale	2022-01-24	2022-01-30	58.2415	56.1285	60.4676
6120	antibody447 positivity	CIS	J06000111	Region_Name	North_West_England	Local authority district(s)	Rochdale	2022-01-31	2022-02-06	53.2891	51.0367	55.6163
6121	antibody23 positivity	CIS	J06000111	Region_Name	North_West_England	Local authority district(s)	Rochdale	2021-08-23	2021-08-29	82.5966	81.1384	84.0194
6122	antibody447 positivity	CIS	J06000111	Region_Name	North_West_England	Local authority district(s)	Rochdale	2021-04-26	2021-05-02	16.1565	14.5874	17.8345
6123	swab positivity	CIS	J06000111	Region_Name	North_West_England	Local authority district(s)	Rochdale	2022-04-04	2022-04-10	4.7289	3.75732	5.90014
6124	antibody23 positivity	CIS	J06000111	Region_Name	North_West_England	Local authority district(s)	Rochdale	2021-08-30	2021-09-05	82.6421	81.1263	84.2091
6125	antibody100 positivity	CIS	J06000111	Region_Name	North_West_England	Local authority district(s)	Rochdale	2021-07-05	2021-07-11	55.946	54.1563	57.7652
6126	antibody23 positivity	CIS	J06000111	Region_Name	North_West_England	Local authority district(s)	Rochdale	2022-05-02	2022-05-08	99.3313	97.9839	99.7831
6127	antibody100 positivity	CIS	J06000111	Region_Name	North_West_England	Local authority district(s)	Rochdale	2022-05-02	2022-05-08	93.8428	90.7736	96.2084
6128	swab positivity	CIS	J06000111	Region_Name	North_West_England	Local authority district(s)	Rochdale	2021-05-17	2021-05-23	0.44241	0.263523	0.745049
6129	antibody23 positivity	CIS	J06000111	Region_Name	North_West_England	Local authority district(s)	Rochdale	2021-03-08	2021-03-14	47.7564	45.0435	50.4451
6130	antibody100 positivity	CIS	J06000111	Region_Name	North_West_England	Local authority district(s)	Rochdale	2021-08-30	2021-09-05	57.1549	55.0656	59.2253
6131	swab positivity	CIS	J06000111	Region_Name	North_West_England	Local authority district(s)	Rochdale	2021-03-15	2021-03-21	0.926832	0.595277	1.4208
6132	antibody100 positivity	CIS	J06000111	Region_Name	North_West_England	Local authority district(s)	Rochdale	2021-09-13	2021-09-19	55.6801	53.553	57.8304
6133	antibody447 positivity	CIS	J06000111	Region_Name	North_West_England	Local authority district(s)	Rochdale	2022-01-10	2022-01-16	62.1266	60.0415	64.278
6134	swab positivity	CIS	J06000111	Region_Name	North_West_England	Local authority district(s)	Rochdale	2022-01-24	2022-01-30	7.57157	6.32388	9.06642
6135	antibody447 positivity	CIS	J06000111	Region_Name	North_West_England	Local authority district(s)	Rochdale	2021-10-18	2021-10-24	25.6101	23.6308	27.6729
6136	antibody447 positivity	CIS	J06000111	Region_Name	North_West_England	Local authority district(s)	Rochdale	2021-01-18	2021-01-24	0.249923	0.120552	0.503607
6137	antibody100 positivity	CIS	J06000111	Region_Name	North_West_England	Local authority district(s)	Rochdale	2021-10-25	2021-10-31	59.2973	56.9606	61.6526
6138	swab positivity	CIS	J06000111	Region_Name	North_West_England	Local authority district(s)	Rochdale	2021-10-25	2021-10-31	2.39407	1.78999	3.25023
6139	antibody23 positivity	CIS	J06000111	Region_Name	North_West_England	Local authority district(s)	Rochdale	2021-06-28	2021-07-04	78.5731	77.2455	79.9212
6140	antibody23 positivity	CIS	J06000111	Region_Name	North_West_England	Local authority district(s)	Rochdale	2021-10-18	2021-10-24	84.7268	82.9799	86.4646
6141	swab positivity	CIS	J06000111	Region_Name	North_West_England	Local authority district(s)	Rochdale	2022-03-14	2022-03-20	4.60921	3.72869	5.70098
6142	antibody447 positivity	CIS	J06000111	Region_Name	North_West_England	Local authority district(s)	Rochdale	2022-01-03	2022-01-09	60.5225	58.4296	62.5858
6143	swab positivity	CIS	J06000111	Region_Name	North_West_England	Local authority district(s)	Rochdale	2021-07-26	2021-08-01	2.6161	1.92689	3.51514
6144	antibody23 positivity	CIS	J06000111	Region_Name	North_West_England	Local authority district(s)	Rochdale	2022-01-17	2022-01-23	94.67	92.8512	96.1653
6145	antibody100 positivity	CIS	J06000111	Region_Name	North_West_England	Local authority district(s)	Rochdale	2021-05-03	2021-05-09	37.8998	36.1287	39.6526
6146	antibody447 positivity	CIS	J06000111	Region_Name	North_West_England	Local authority district(s)	Rochdale	2021-08-09	2021-08-15	18.9704	17.3367	20.7932
6147	antibody100 positivity	CIS	J06000111	Region_Name	North_West_England	Local authority district(s)	Rochdale	2022-04-04	2022-04-10	92.4164	90.2807	94.3103
6148	antibody447 positivity	CIS	J06000111	Region_Name	North_West_England	Local authority district(s)	Rochdale	2021-10-25	2021-10-31	26.0564	24.0321	28.181
6149	swab positivity	CIS	J06000111	Region_Name	North_West_England	Local authority district(s)	Rochdale	2021-09-06	2021-09-12	1.71509	1.23171	2.39791
6150	antibody100 positivity	CIS	J06000111	Region_Name	North_West_England	Local authority district(s)	Rochdale	2021-01-18	2021-01-24	11.2406	8.87429	13.9791
6151	swab positivity	CIS	J06000111	Region_Name	North_West_England	Local authority district(s)	Rochdale	2020-12-07	2020-12-13	2.0556	1.30788	3.23098
6152	antibody23 positivity	CIS	J06000111	Region_Name	North_West_England	Local authority district(s)	Rochdale	2020-12-28	2021-01-03	14.7881	11.5762	18.6892
6153	antibody447 positivity	CIS	J06000111	Region_Name	North_West_England	Local authority district(s)	Rochdale	2022-03-07	2022-03-13	74.0559	72.2316	75.8603
6154	antibody447 positivity	CIS	J06000111	Region_Name	North_West_England	Local authority district(s)	Rochdale	2022-04-11	2022-04-17	72.1602	69.2756	74.8449
6155	antibody23 positivity	CIS	J06000111	Region_Name	North_West_England	Local authority district(s)	Rochdale	2022-04-18	2022-04-24	97.5275	95.5202	98.7309
6156	antibody23 positivity	CIS	J06000111	Region_Name	North_West_England	Local authority district(s)	Rochdale	2021-09-20	2021-09-26	83.9563	82.2727	85.5719
6157	antibody447 positivity	CIS	J06000111	Region_Name	North_West_England	Local authority district(s)	Rochdale	2021-05-24	2021-05-30	21.3077	19.5748	23.2004
6158	antibody447 positivity	CIS	J06000111	Region_Name	North_West_England	Local authority district(s)	Rochdale	2021-03-08	2021-03-14	7.45707	5.9232	9.29132
6159	antibody23 positivity	CIS	J06000111	Region_Name	North_West_England	Local authority district(s)	Rochdale	2021-10-11	2021-10-17	84.1554	82.4723	85.8405
6160	antibody23 positivity	CIS	J06000111	Region_Name	North_West_England	Local authority district(s)	Rochdale	2021-02-22	2021-02-28	39.2565	36.2407	42.3498
6161	antibody100 positivity	CIS	J06000111	Region_Name	North_West_England	Local authority district(s)	Rochdale	2021-09-06	2021-09-12	58.1586	55.9762	60.3015
6162	antibody100 positivity	CIS	J06000111	Region_Name	North_West_England	Local authority district(s)	Rochdale	2022-02-28	2022-03-06	91.4791	89.744	93.1108
6163	antibody100 positivity	CIS	J06000111	Region_Name	North_West_England	Local authority district(s)	Rochdale	2021-09-27	2021-10-03	53.2108	51.0072	55.4407
6164	swab positivity	CIS	J06000111	Region_Name	North_West_England	Local authority district(s)	Rochdale	2021-09-27	2021-10-03	1.83236	1.33246	2.52274
6165	swab positivity	CIS	J06000111	Region_Name	North_West_England	Local authority district(s)	Rochdale	2021-11-15	2021-11-21	2.0678	1.53855	2.77684
6166	swab positivity	CIS	J06000111	Region_Name	North_West_England	Local authority district(s)	Rochdale	2021-11-01	2021-11-07	2.02333	1.49954	2.74536
6167	swab positivity	CIS	J06000111	Region_Name	North_West_England	Local authority district(s)	Rochdale	2022-01-31	2022-02-06	6.79484	5.63209	8.19394
6168	swab positivity	CIS	J06000111	Region_Name	North_West_England	Local authority district(s)	Rochdale	2022-05-02	2022-05-08	1.66688	0.957068	2.86876
6169	antibody23 positivity	CIS	J06000111	Region_Name	North_West_England	Local authority district(s)	Rochdale	2021-03-22	2021-03-28	47.1714	44.5597	49.6762
6170	antibody100 positivity	CIS	J06000111	Region_Name	North_West_England	Local authority district(s)	Rochdale	2021-02-01	2021-02-07	14.2858	11.9852	16.9145
6171	antibody23 positivity	CIS	J06000111	Region_Name	North_West_England	Local authority district(s)	Rochdale	2021-03-01	2021-03-07	43.9867	41.1694	46.7659
6172	antibody100 positivity	CIS	J06000111	Region_Name	North_West_England	Local authority district(s)	Rochdale	2021-11-08	2021-11-14	61.6232	59.233	63.9224
6173	antibody100 positivity	CIS	J06000111	Region_Name	North_West_England	Local authority district(s)	Rochdale	2021-01-04	2021-01-10	10.2801	7.87571	13.4619
6174	swab positivity	CIS	J06000111	Region_Name	North_West_England	Local authority district(s)	Rochdale	2021-01-11	2021-01-17	3.40053	2.65047	4.34312
6175	antibody23 positivity	CIS	J06000111	Region_Name	North_West_England	Local authority district(s)	Rochdale	2021-11-01	2021-11-07	84.6128	82.8142	86.3445
6176	antibody447 positivity	CIS	J06000111	Region_Name	North_West_England	Local authority district(s)	Rochdale	2021-08-02	2021-08-08	22.0593	20.1738	24.0713
6177	antibody23 positivity	CIS	J06000111	Region_Name	North_West_England	Local authority district(s)	Rochdale	2022-01-31	2022-02-06	95.1143	93.2302	96.6124
6178	swab positivity	CIS	J06000111	Region_Name	North_West_England	Local authority district(s)	Rochdale	2021-02-01	2021-02-07	1.95779	1.45224	2.63969
6179	antibody23 positivity	CIS	J06000111	Region_Name	North_West_England	Local authority district(s)	Rochdale	2021-12-13	2021-12-19	90.0507	88.4415	91.6803
6180	antibody100 positivity	CIS	J06000111	Region_Name	North_West_England	Local authority district(s)	Rochdale	2021-05-10	2021-05-16	39.1407	37.3742	40.8955
6181	swab positivity	CIS	J06000111	Region_Name	North_West_England	Local authority district(s)	Rochdale	2022-02-28	2022-03-06	3.00798	2.40633	3.75545
6182	swab positivity	CIS	J06000111	Region_Name	North_West_England	Local authority district(s)	Rochdale	2021-10-18	2021-10-24	2.50066	1.86206	3.37284
6183	antibody447 positivity	CIS	J06000111	Region_Name	North_West_England	Local authority district(s)	Rochdale	2021-10-11	2021-10-17	21.9701	20.1392	23.8239
6184	antibody100 positivity	CIS	J06000111	Region_Name	North_West_England	Local authority district(s)	Rochdale	2020-12-28	2021-01-03	7.35785	5.26588	10.0147
6185	antibody447 positivity	CIS	J06000111	Region_Name	North_West_England	Local authority district(s)	Rochdale	2021-07-19	2021-07-25	22.8798	20.9778	24.8452
6186	antibody447 positivity	CIS	J06000111	Region_Name	North_West_England	Local authority district(s)	Rochdale	2021-05-10	2021-05-16	20.6798	18.9856	22.5132
6187	swab positivity	CIS	J06000111	Region_Name	North_West_England	Local authority district(s)	Rochdale	2021-11-08	2021-11-14	1.8927	1.41357	2.5674
6188	antibody447 positivity	CIS	J06000111	Region_Name	North_West_England	Local authority district(s)	Rochdale	2021-05-03	2021-05-09	18.0903	16.492	19.8366
6189	antibody447 positivity	CIS	J06000111	Region_Name	North_West_England	Local authority district(s)	Rochdale	2021-09-13	2021-09-19	19.0915	17.4638	20.8269
6190	antibody447 positivity	CIS	J06000111	Region_Name	North_West_England	Local authority district(s)	Rochdale	2021-11-08	2021-11-14	30.5935	28.4929	32.8267
6191	swab positivity	CIS	J06000111	Region_Name	North_West_England	Local authority district(s)	Rochdale	2021-01-04	2021-01-10	3.46097	2.72032	4.41614
6192	antibody23 positivity	CIS	J06000111	Region_Name	North_West_England	Local authority district(s)	Rochdale	2022-03-14	2022-03-20	97.3204	95.6035	98.4634
6193	antibody447 positivity	CIS	J06000111	Region_Name	North_West_England	Local authority district(s)	Rochdale	2022-04-18	2022-04-24	70.3534	67.1191	73.3082
6194	antibody100 positivity	CIS	J06000111	Region_Name	North_West_England	Local authority district(s)	Rochdale	2022-03-14	2022-03-20	92.1795	90.2857	93.8709
6195	swab positivity	CIS	J06000111	Region_Name	North_West_England	Local authority district(s)	Rochdale	2021-08-09	2021-08-15	2.33328	1.70142	3.16949
6196	antibody447 positivity	CIS	J06000111	Region_Name	North_West_England	Local authority district(s)	Rochdale	2021-11-01	2021-11-07	26.9925	24.9336	29.1443
6197	antibody447 positivity	CIS	J06000111	Region_Name	North_West_England	Local authority district(s)	Rochdale	2020-12-07	2020-12-13	0.0871123	0.0267183	0.296608
6198	antibody100 positivity	CIS	J06000111	Region_Name	North_West_England	Local authority district(s)	Rochdale	2021-10-04	2021-10-10	53.0546	50.8122	55.2594
6199	antibody100 positivity	CIS	J06000111	Region_Name	North_West_England	Local authority district(s)	Rochdale	2020-12-07	2020-12-13	7.80101	5.2161	11.5372
6200	antibody23 positivity	CIS	J06000111	Region_Name	North_West_England	Local authority district(s)	Rochdale	2021-10-04	2021-10-10	83.283	81.4807	85.0437
6201	antibody100 positivity	CIS	J06000111	Region_Name	North_West_England	Local authority district(s)	Rochdale	2021-01-11	2021-01-17	10.7457	8.32637	13.5941
6202	antibody447 positivity	CIS	J06000111	Region_Name	North_West_England	Local authority district(s)	Rochdale	2021-02-22	2021-02-28	5.73746	4.23459	7.61659
6203	antibody23 positivity	CIS	J06000111	Region_Name	North_West_England	Local authority district(s)	Rochdale	2021-01-11	2021-01-17	18.9363	15.6772	22.5967
6204	antibody100 positivity	CIS	J06000111	Region_Name	North_West_England	Local authority district(s)	Rochdale	2022-01-24	2022-01-30	86.5239	84.9455	88.2207
6205	antibody23 positivity	CIS	J06000111	Region_Name	North_West_England	Local authority district(s)	Rochdale	2021-12-27	2022-01-02	90.139	88.5296	91.8045
6206	antibody447 positivity	CIS	J06000111	Region_Name	North_West_England	Local authority district(s)	Rochdale	2021-03-01	2021-03-07	6.14672	4.71104	7.89068
6207	swab positivity	CIS	J06000111	Region_Name	North_West_England	Local authority district(s)	Rochdale	2021-12-20	2021-12-26	6.22685	4.92657	7.80284
6208	antibody23 positivity	CIS	J06000111	Region_Name	North_West_England	Local authority district(s)	Rochdale	2022-02-28	2022-03-06	97.6742	96.1686	98.6549
6209	antibody23 positivity	CIS	J06000111	Region_Name	North_West_England	Local authority district(s)	Rochdale	2022-04-04	2022-04-10	97.8404	96.0508	98.8685
6210	swab positivity	CIS	J06000111	Region_Name	North_West_England	Local authority district(s)	Rochdale	2021-11-29	2021-12-05	2.52361	1.88788	3.31286
6211	antibody447 positivity	CIS	J06000111	Region_Name	North_West_England	Local authority district(s)	Rochdale	2022-02-28	2022-03-06	72.963	71.2579	74.6862
6212	antibody100 positivity	CIS	J06000111	Region_Name	North_West_England	Local authority district(s)	Rochdale	2022-01-31	2022-02-06	86.237	84.6014	87.9389
6213	swab positivity	CIS	J06000111	Region_Name	North_West_England	Local authority district(s)	Rochdale	2020-12-21	2020-12-27	3.47922	2.60043	4.65678
6214	antibody23 positivity	CIS	J06000111	Region_Name	North_West_England	Local authority district(s)	Rochdale	2021-08-09	2021-08-15	82.2011	80.9543	83.5347
6215	swab positivity	CIS	J06000111	Region_Name	North_West_England	Local authority district(s)	Rochdale	2020-12-28	2021-01-03	3.97484	3.09316	5.10717
6216	swab positivity	CIS	J06000111	Region_Name	North_West_England	Local authority district(s)	Rochdale	2021-06-07	2021-06-13	0.732109	0.457332	1.17019
6217	antibody447 positivity	CIS	J06000112	Region_Name	North_West_England	Local authority district(s)	Oldham	2022-02-28	2022-03-06	73.8156	72.0492	75.4926
6218	swab positivity	CIS	J06000112	Region_Name	North_West_England	Local authority district(s)	Oldham	2021-08-23	2021-08-29	1.7115	1.21121	2.4427
6219	swab positivity	CIS	J06000112	Region_Name	North_West_England	Local authority district(s)	Oldham	2021-05-10	2021-05-16	0.131866	0.0667916	0.257954
6220	antibody100 positivity	CIS	J06000112	Region_Name	North_West_England	Local authority district(s)	Oldham	2021-01-18	2021-01-24	12.1707	9.83641	14.9808
6221	antibody447 positivity	CIS	J06000112	Region_Name	North_West_England	Local authority district(s)	Oldham	2020-12-28	2021-01-03	0.114781	0.0456988	0.274376
6222	swab positivity	CIS	J06000112	Region_Name	North_West_England	Local authority district(s)	Oldham	2021-06-28	2021-07-04	1.12554	0.705909	1.75462
6223	antibody447 positivity	CIS	J06000112	Region_Name	North_West_England	Local authority district(s)	Oldham	2021-06-07	2021-06-13	25.0065	23.223	27.0124
6224	antibody447 positivity	CIS	J06000112	Region_Name	North_West_England	Local authority district(s)	Oldham	2021-04-19	2021-04-25	16.4762	14.8227	18.2157
6225	swab positivity	CIS	J06000112	Region_Name	North_West_England	Local authority district(s)	Oldham	2021-11-08	2021-11-14	1.60569	1.18234	2.17586
6226	antibody23 positivity	CIS	J06000112	Region_Name	North_West_England	Local authority district(s)	Oldham	2022-02-28	2022-03-06	98.0712	96.7101	98.8899
6227	antibody447 positivity	CIS	J06000112	Region_Name	North_West_England	Local authority district(s)	Oldham	2022-04-11	2022-04-17	73.5051	70.6241	76.1628
6228	antibody23 positivity	CIS	J06000112	Region_Name	North_West_England	Local authority district(s)	Oldham	2021-11-01	2021-11-07	86.7621	85.0131	88.4608
6229	antibody23 positivity	CIS	J06000112	Region_Name	North_West_England	Local authority district(s)	Oldham	2021-02-15	2021-02-21	35.3864	32.2443	38.7417
6230	antibody23 positivity	CIS	J06000112	Region_Name	North_West_England	Local authority district(s)	Oldham	2021-04-19	2021-04-25	59.33	57.3983	61.2391
6231	antibody100 positivity	CIS	J06000112	Region_Name	North_West_England	Local authority district(s)	Oldham	2021-02-15	2021-02-21	21.3424	18.7237	24.1442
6232	swab positivity	CIS	J06000112	Region_Name	North_West_England	Local authority district(s)	Oldham	2022-04-11	2022-04-17	3.82357	2.9367	4.94965
6233	antibody23 positivity	CIS	J06000112	Region_Name	North_West_England	Local authority district(s)	Oldham	2021-06-07	2021-06-13	73.8479	72.3995	75.3138
6234	antibody447 positivity	CIS	J06000112	Region_Name	North_West_England	Local authority district(s)	Oldham	2021-01-11	2021-01-17	0.1246	0.0575029	0.27238
6235	antibody100 positivity	CIS	J06000112	Region_Name	North_West_England	Local authority district(s)	Oldham	2021-11-01	2021-11-07	65.532	63.3359	67.7585
6236	antibody23 positivity	CIS	J06000112	Region_Name	North_West_England	Local authority district(s)	Oldham	2022-04-11	2022-04-17	98.17	96.5384	99.0843
6237	swab positivity	CIS	J06000112	Region_Name	North_West_England	Local authority district(s)	Oldham	2021-02-15	2021-02-21	0.753419	0.50061	1.13541
6238	antibody23 positivity	CIS	J06000112	Region_Name	North_West_England	Local authority district(s)	Oldham	2021-11-22	2021-11-28	88.0717	86.3087	89.7892
6239	antibody100 positivity	CIS	J06000112	Region_Name	North_West_England	Local authority district(s)	Oldham	2020-12-21	2020-12-27	8.39173	5.97478	11.6745
6240	antibody100 positivity	CIS	J06000112	Region_Name	North_West_England	Local authority district(s)	Oldham	2021-06-21	2021-06-27	59.2974	57.6252	60.9835
6241	antibody23 positivity	CIS	J06000112	Region_Name	North_West_England	Local authority district(s)	Oldham	2021-01-11	2021-01-17	21.793	18.3719	25.5956
6242	swab positivity	CIS	J06000112	Region_Name	North_West_England	Local authority district(s)	Oldham	2021-11-01	2021-11-07	1.69672	1.23603	2.29564
6243	swab positivity	CIS	J06000112	Region_Name	North_West_England	Local authority district(s)	Oldham	2021-07-19	2021-07-25	2.31186	1.59349	3.33454
6244	swab positivity	CIS	J06000112	Region_Name	North_West_England	Local authority district(s)	Oldham	2022-03-14	2022-03-20	3.52374	2.79254	4.42205
6245	swab positivity	CIS	J06000112	Region_Name	North_West_England	Local authority district(s)	Oldham	2022-02-28	2022-03-06	2.10584	1.64948	2.71437
6246	swab positivity	CIS	J06000112	Region_Name	North_West_England	Local authority district(s)	Oldham	2021-07-26	2021-08-01	1.92286	1.33922	2.77807
6247	antibody447 positivity	CIS	J06000112	Region_Name	North_West_England	Local authority district(s)	Oldham	2021-09-13	2021-09-19	23.5728	21.7869	25.4056
6248	swab positivity	CIS	J06000112	Region_Name	North_West_England	Local authority district(s)	Oldham	2021-02-01	2021-02-07	1.33539	0.937758	1.873
6249	antibody23 positivity	CIS	J06000112	Region_Name	North_West_England	Local authority district(s)	Oldham	2021-11-08	2021-11-14	87.2512	85.433	88.9863
6250	antibody23 positivity	CIS	J06000112	Region_Name	North_West_England	Local authority district(s)	Oldham	2020-12-07	2020-12-13	16.812	12.7331	21.8441
6251	antibody447 positivity	CIS	J06000112	Region_Name	North_West_England	Local authority district(s)	Oldham	2021-02-15	2021-02-21	1.22745	0.830277	1.80907
6252	antibody23 positivity	CIS	J06000112	Region_Name	North_West_England	Local authority district(s)	Oldham	2022-03-14	2022-03-20	97.7285	96.1289	98.7299
6253	antibody447 positivity	CIS	J06000112	Region_Name	North_West_England	Local authority district(s)	Oldham	2021-11-01	2021-11-07	30.7264	28.6808	32.8384
6254	antibody100 positivity	CIS	J06000112	Region_Name	North_West_England	Local authority district(s)	Oldham	2022-01-10	2022-01-16	87.7273	86.4885	89.0692
6255	swab positivity	CIS	J06000112	Region_Name	North_West_England	Local authority district(s)	Oldham	2021-01-25	2021-01-31	1.5316	1.10043	2.08293
6256	swab positivity	CIS	J06000112	Region_Name	North_West_England	Local authority district(s)	Oldham	2021-03-15	2021-03-21	0.416793	0.23725	0.714823
6257	antibody447 positivity	CIS	J06000112	Region_Name	North_West_England	Local authority district(s)	Oldham	2021-09-27	2021-10-03	28.0646	26.1959	30.0061
6258	antibody447 positivity	CIS	J06000112	Region_Name	North_West_England	Local authority district(s)	Oldham	2021-10-18	2021-10-24	30.043	28.0461	32.1326
6259	antibody100 positivity	CIS	J06000112	Region_Name	North_West_England	Local authority district(s)	Oldham	2021-04-19	2021-04-25	30.9562	29.1666	32.7956
6260	swab positivity	CIS	J06000112	Region_Name	North_West_England	Local authority district(s)	Oldham	2021-11-22	2021-11-28	1.87777	1.39956	2.49139
6261	antibody100 positivity	CIS	J06000112	Region_Name	North_West_England	Local authority district(s)	Oldham	2021-07-26	2021-08-01	58.7524	56.9627	60.6031
6262	swab positivity	CIS	J06000112	Region_Name	North_West_England	Local authority district(s)	Oldham	2020-12-07	2020-12-13	0.975935	0.555144	1.7301
6263	antibody23 positivity	CIS	J06000112	Region_Name	North_West_England	Local authority district(s)	Oldham	2021-06-28	2021-07-04	78.8883	77.4817	80.3111
6264	swab positivity	CIS	J06000112	Region_Name	North_West_England	Local authority district(s)	Oldham	2022-05-02	2022-05-08	1.89549	1.07757	3.24293
6265	swab positivity	CIS	J06000112	Region_Name	North_West_England	Local authority district(s)	Oldham	2022-01-10	2022-01-16	7.00749	5.79522	8.45571
6266	antibody100 positivity	CIS	J06000112	Region_Name	North_West_England	Local authority district(s)	Oldham	2022-02-07	2022-02-13	88.5497	86.8034	90.2246
6267	antibody100 positivity	CIS	J06000112	Region_Name	North_West_England	Local authority district(s)	Oldham	2022-03-14	2022-03-20	92.4651	90.64	94.1387
6268	antibody100 positivity	CIS	J06000112	Region_Name	North_West_England	Local authority district(s)	Oldham	2022-02-28	2022-03-06	91.8414	90.103	93.479
6269	swab positivity	CIS	J06000112	Region_Name	North_West_England	Local authority district(s)	Oldham	2020-12-21	2020-12-27	1.7268	1.1753	2.52027
6270	antibody23 positivity	CIS	J06000112	Region_Name	North_West_England	Local authority district(s)	Oldham	2020-12-14	2020-12-20	17.7655	13.7672	22.6213
6271	antibody447 positivity	CIS	J06000112	Region_Name	North_West_England	Local authority district(s)	Oldham	2021-06-14	2021-06-20	21.8235	20.1661	23.68
6272	antibody100 positivity	CIS	J06000112	Region_Name	North_West_England	Local authority district(s)	Oldham	2022-01-31	2022-02-06	86.7651	85.0952	88.4321
6273	antibody100 positivity	CIS	J06000112	Region_Name	North_West_England	Local authority district(s)	Oldham	2021-08-23	2021-08-29	61.0695	59.1377	63.1139
6274	antibody100 positivity	CIS	J06000112	Region_Name	North_West_England	Local authority district(s)	Oldham	2022-04-18	2022-04-24	92.4963	90.0755	94.5672
6275	antibody23 positivity	CIS	J06000112	Region_Name	North_West_England	Local authority district(s)	Oldham	2021-07-26	2021-08-01	83.2238	81.8177	84.6464
6276	antibody447 positivity	CIS	J06000112	Region_Name	North_West_England	Local authority district(s)	Oldham	2021-10-11	2021-10-17	26.2609	24.3928	28.2204
6277	antibody447 positivity	CIS	J06000112	Region_Name	North_West_England	Local authority district(s)	Oldham	2022-03-14	2022-03-20	74.1975	72.2479	76.1767
6278	antibody447 positivity	CIS	J06000112	Region_Name	North_West_England	Local authority district(s)	Oldham	2021-11-08	2021-11-14	33.9082	31.8373	36.0007
6279	antibody447 positivity	CIS	J06000112	Region_Name	North_West_England	Local authority district(s)	Oldham	2020-12-21	2020-12-27	0.101168	0.0374686	0.279415
6280	antibody23 positivity	CIS	J06000112	Region_Name	North_West_England	Local authority district(s)	Oldham	2021-05-10	2021-05-16	65.5795	63.8127	67.3352
6281	antibody447 positivity	CIS	J06000112	Region_Name	North_West_England	Local authority district(s)	Oldham	2021-10-04	2021-10-10	25.9982	24.1593	27.9045
6282	antibody100 positivity	CIS	J06000112	Region_Name	North_West_England	Local authority district(s)	Oldham	2021-09-20	2021-09-26	59.3834	57.2151	61.5923
6283	antibody100 positivity	CIS	J06000112	Region_Name	North_West_England	Local authority district(s)	Oldham	2020-12-14	2020-12-20	9.73761	6.93046	13.511
6284	antibody23 positivity	CIS	J06000112	Region_Name	North_West_England	Local authority district(s)	Oldham	2021-09-13	2021-09-19	86.3365	84.8353	87.7964
6285	antibody100 positivity	CIS	J06000112	Region_Name	North_West_England	Local authority district(s)	Oldham	2022-04-25	2022-05-01	93.9783	91.4477	96.0146
6286	swab positivity	CIS	J06000112	Region_Name	North_West_England	Local authority district(s)	Oldham	2021-09-13	2021-09-19	1.35722	0.952613	1.91497
6287	antibody100 positivity	CIS	J06000112	Region_Name	North_West_England	Local authority district(s)	Oldham	2021-01-04	2021-01-10	11.3173	8.84707	14.4183
6288	antibody447 positivity	CIS	J06000112	Region_Name	North_West_England	Local authority district(s)	Oldham	2022-04-18	2022-04-24	71.7978	68.5967	74.7415
6289	antibody447 positivity	CIS	J06000112	Region_Name	North_West_England	Local authority district(s)	Oldham	2022-02-07	2022-02-13	56.1809	54.042	58.3308
6290	antibody100 positivity	CIS	J06000112	Region_Name	North_West_England	Local authority district(s)	Oldham	2022-02-21	2022-02-27	88.3116	86.3881	90.1744
6291	antibody100 positivity	CIS	J06000112	Region_Name	North_West_England	Local authority district(s)	Oldham	2021-06-28	2021-07-04	58.4069	56.6615	60.1626
6292	swab positivity	CIS	J06000112	Region_Name	North_West_England	Local authority district(s)	Oldham	2020-12-28	2021-01-03	2.05317	1.47192	2.85367
6293	antibody23 positivity	CIS	J06000112	Region_Name	North_West_England	Local authority district(s)	Oldham	2020-12-21	2020-12-27	18.3491	14.2912	22.9907
6294	antibody100 positivity	CIS	J06000112	Region_Name	North_West_England	Local authority district(s)	Oldham	2021-06-07	2021-06-13	53.6572	52.0161	55.3288
6295	antibody23 positivity	CIS	J06000112	Region_Name	North_West_England	Local authority district(s)	Oldham	2022-03-07	2022-03-13	98.0939	96.689	98.9405
6296	antibody447 positivity	CIS	J06000112	Region_Name	North_West_England	Local authority district(s)	Oldham	2021-05-10	2021-05-16	22.3652	20.6401	24.2113
6297	antibody23 positivity	CIS	J06000112	Region_Name	North_West_England	Local authority district(s)	Oldham	2022-04-25	2022-05-01	99.3241	98.2337	99.7477
6298	antibody100 positivity	CIS	J06000112	Region_Name	North_West_England	Local authority district(s)	Oldham	2022-04-11	2022-04-17	92.5737	90.3162	94.5936
6299	antibody100 positivity	CIS	J06000112	Region_Name	North_West_England	Local authority district(s)	Oldham	2022-01-17	2022-01-23	87.6287	86.0752	89.2287
6300	antibody100 positivity	CIS	J06000112	Region_Name	North_West_England	Local authority district(s)	Oldham	2022-02-14	2022-02-20	89.4331	87.6093	91.2367
6301	antibody447 positivity	CIS	J06000112	Region_Name	North_West_England	Local authority district(s)	Oldham	2022-02-21	2022-02-27	59.5995	57.3845	61.7421
6302	antibody100 positivity	CIS	J06000112	Region_Name	North_West_England	Local authority district(s)	Oldham	2021-06-14	2021-06-20	57.5927	55.9182	59.2125
6303	antibody100 positivity	CIS	J06000112	Region_Name	North_West_England	Local authority district(s)	Oldham	2021-11-22	2021-11-28	70.5762	68.5103	72.6808
6304	swab positivity	CIS	J06000112	Region_Name	North_West_England	Local authority district(s)	Oldham	2021-06-14	2021-06-20	0.416628	0.243508	0.708864
6305	antibody447 positivity	CIS	J06000112	Region_Name	North_West_England	Local authority district(s)	Oldham	2022-05-02	2022-05-08	68.1532	63.4376	72.5464
6306	antibody23 positivity	CIS	J06000112	Region_Name	North_West_England	Local authority district(s)	Oldham	2022-05-02	2022-05-08	99.4295	98.2721	99.8224
6307	antibody23 positivity	CIS	J06000112	Region_Name	North_West_England	Local authority district(s)	Oldham	2022-02-07	2022-02-13	95.7941	93.9788	97.1832
6308	antibody23 positivity	CIS	J06000112	Region_Name	North_West_England	Local authority district(s)	Oldham	2021-10-25	2021-10-31	87.2834	85.5373	88.9489
6309	antibody100 positivity	CIS	J06000112	Region_Name	North_West_England	Local authority district(s)	Oldham	2021-11-08	2021-11-14	65.7385	63.5044	67.9427
6310	antibody447 positivity	CIS	J06000112	Region_Name	North_West_England	Local authority district(s)	Oldham	2020-12-14	2020-12-20	0.104903	0.0377087	0.291416
6311	antibody100 positivity	CIS	J06000112	Region_Name	North_West_England	Local authority district(s)	Oldham	2021-05-10	2021-05-16	41.7041	39.9286	43.4656
6312	swab positivity	CIS	J06000112	Region_Name	North_West_England	Local authority district(s)	Oldham	2021-09-06	2021-09-12	1.358	0.954781	1.9336
6313	antibody23 positivity	CIS	J06000112	Region_Name	North_West_England	Local authority district(s)	Oldham	2021-05-17	2021-05-23	68.9395	67.1506	70.6752
6314	antibody100 positivity	CIS	J06000112	Region_Name	North_West_England	Local authority district(s)	Oldham	2021-07-19	2021-07-25	60.4737	58.7371	62.2295
6315	antibody23 positivity	CIS	J06000112	Region_Name	North_West_England	Local authority district(s)	Oldham	2020-12-28	2021-01-03	17.8143	14.2718	21.9545
6316	antibody100 positivity	CIS	J06000112	Region_Name	North_West_England	Local authority district(s)	Oldham	2021-09-27	2021-10-03	58.7756	56.6388	60.9764
6317	antibody447 positivity	CIS	J06000112	Region_Name	North_West_England	Local authority district(s)	Oldham	2021-02-01	2021-02-07	1.13869	0.71461	1.7895
6318	antibody447 positivity	CIS	J06000112	Region_Name	North_West_England	Local authority district(s)	Oldham	2022-02-14	2022-02-20	59.7518	57.6139	61.9427
6319	swab positivity	CIS	J06000112	Region_Name	North_West_England	Local authority district(s)	Oldham	2021-06-21	2021-06-27	0.899057	0.549129	1.45341
6320	swab positivity	CIS	J06000112	Region_Name	North_West_England	Local authority district(s)	Oldham	2022-04-25	2022-05-01	1.95626	1.28222	2.93808
6321	swab positivity	CIS	J06000112	Region_Name	North_West_England	Local authority district(s)	Oldham	2022-03-07	2022-03-13	2.78879	2.20255	3.54236
6322	antibody100 positivity	CIS	J06000112	Region_Name	North_West_England	Local authority district(s)	Oldham	2021-07-12	2021-07-18	61.5245	59.7987	63.2861
6323	antibody447 positivity	CIS	J06000112	Region_Name	North_West_England	Local authority district(s)	Oldham	2021-09-06	2021-09-12	18.1666	16.6464	19.7485
6324	antibody100 positivity	CIS	J06000112	Region_Name	North_West_England	Local authority district(s)	Oldham	2021-01-25	2021-01-31	14.8396	12.322	17.7286
6325	swab positivity	CIS	J06000112	Region_Name	North_West_England	Local authority district(s)	Oldham	2021-07-05	2021-07-11	1.8481	1.21012	2.80046
6326	antibody100 positivity	CIS	J06000112	Region_Name	North_West_England	Local authority district(s)	Oldham	2021-05-31	2021-06-06	50.7935	49.0696	52.4635
6327	antibody447 positivity	CIS	J06000112	Region_Name	North_West_England	Local authority district(s)	Oldham	2022-03-21	2022-03-27	71.1233	69.0363	73.2603
6328	antibody447 positivity	CIS	J06000112	Region_Name	North_West_England	Local authority district(s)	Oldham	2021-04-05	2021-04-11	12.7621	11.0994	14.5396
6329	antibody447 positivity	CIS	J06000112	Region_Name	North_West_England	Local authority district(s)	Oldham	2021-06-28	2021-07-04	23.6362	21.8593	25.6401
6330	antibody23 positivity	CIS	J06000112	Region_Name	North_West_England	Local authority district(s)	Oldham	2021-07-19	2021-07-25	81.8673	80.5256	83.2489
6331	antibody447 positivity	CIS	J06000112	Region_Name	North_West_England	Local authority district(s)	Oldham	2021-11-22	2021-11-28	42.756	40.5312	44.9554
6332	antibody23 positivity	CIS	J06000112	Region_Name	North_West_England	Local authority district(s)	Oldham	2021-06-21	2021-06-27	78.3337	76.9027	79.7318
6333	antibody23 positivity	CIS	J06000112	Region_Name	North_West_England	Local authority district(s)	Oldham	2021-09-06	2021-09-12	85.6904	84.1232	87.2342
6334	antibody23 positivity	CIS	J06000112	Region_Name	North_West_England	Local authority district(s)	Oldham	2022-01-17	2022-01-23	95.5148	93.8173	96.8767
6335	antibody23 positivity	CIS	J06000112	Region_Name	North_West_England	Local authority district(s)	Oldham	2021-07-12	2021-07-18	80.6595	79.3314	82.0346
6336	antibody23 positivity	CIS	J06000112	Region_Name	North_West_England	Local authority district(s)	Oldham	2021-02-01	2021-02-07	27.8801	24.693	31.5161
6337	antibody447 positivity	CIS	J06000112	Region_Name	North_West_England	Local authority district(s)	Oldham	2020-12-07	2020-12-13	0.0715025	0.0212052	0.238392
6338	antibody447 positivity	CIS	J06000112	Region_Name	North_West_England	Local authority district(s)	Oldham	2021-04-12	2021-04-18	14.5619	12.9118	16.3033
6339	swab positivity	CIS	J06000112	Region_Name	North_West_England	Local authority district(s)	Oldham	2021-02-22	2021-02-28	0.575078	0.370641	0.891931
6340	swab positivity	CIS	J06000112	Region_Name	North_West_England	Local authority district(s)	Oldham	2021-04-12	2021-04-18	0.179175	0.0925027	0.346037
6341	swab positivity	CIS	J06000112	Region_Name	North_West_England	Local authority district(s)	Oldham	2021-05-03	2021-05-09	0.119167	0.059262	0.235295
6342	antibody447 positivity	CIS	J06000112	Region_Name	North_West_England	Local authority district(s)	Oldham	2021-08-23	2021-08-29	22.7435	21.0326	24.5802
6343	antibody100 positivity	CIS	J06000112	Region_Name	North_West_England	Local authority district(s)	Oldham	2021-10-25	2021-10-31	64.2722	62.0128	66.4943
6344	antibody23 positivity	CIS	J06000112	Region_Name	North_West_England	Local authority district(s)	Oldham	2021-01-04	2021-01-10	20.674	17.2055	24.7467
6345	swab positivity	CIS	J06000112	Region_Name	North_West_England	Local authority district(s)	Oldham	2021-09-20	2021-09-26	1.35158	0.970335	1.89747
6346	antibody23 positivity	CIS	J06000112	Region_Name	North_West_England	Local authority district(s)	Oldham	2022-04-04	2022-04-10	98.1644	96.5637	99.0629
6347	antibody23 positivity	CIS	J06000112	Region_Name	North_West_England	Local authority district(s)	Oldham	2022-01-10	2022-01-16	92.768	91.0866	94.3213
6348	antibody100 positivity	CIS	J06000112	Region_Name	North_West_England	Local authority district(s)	Oldham	2022-03-07	2022-03-13	92.2437	90.4949	93.9004
6349	swab positivity	CIS	J06000112	Region_Name	North_West_England	Local authority district(s)	Oldham	2022-03-28	2022-04-03	4.42216	3.52326	5.50322
6350	antibody23 positivity	CIS	J06000112	Region_Name	North_West_England	Local authority district(s)	Oldham	2021-01-25	2021-01-31	26.2689	22.8939	29.9053
6351	antibody23 positivity	CIS	J06000112	Region_Name	North_West_England	Local authority district(s)	Oldham	2021-10-04	2021-10-10	85.5309	83.7777	87.1977
6352	antibody447 positivity	CIS	J06000112	Region_Name	North_West_England	Local authority district(s)	Oldham	2021-01-25	2021-01-31	0.292748	0.152363	0.562248
6353	antibody23 positivity	CIS	J06000112	Region_Name	North_West_England	Local authority district(s)	Oldham	2021-08-16	2021-08-22	84.0116	82.5147	85.498
6354	antibody447 positivity	CIS	J06000112	Region_Name	North_West_England	Local authority district(s)	Oldham	2021-05-17	2021-05-23	23.6552	21.8881	25.6003
6355	antibody100 positivity	CIS	J06000112	Region_Name	North_West_England	Local authority district(s)	Oldham	2021-08-16	2021-08-22	60.3959	58.41	62.4245
6356	antibody447 positivity	CIS	J06000112	Region_Name	North_West_England	Local authority district(s)	Oldham	2021-01-04	2021-01-10	0.121274	0.0537447	0.269573
6357	antibody447 positivity	CIS	J06000112	Region_Name	North_West_England	Local authority district(s)	Oldham	2021-07-26	2021-08-01	24.8424	22.9176	26.88
6358	antibody447 positivity	CIS	J06000112	Region_Name	North_West_England	Local authority district(s)	Oldham	2021-07-19	2021-07-25	27.2959	25.3371	29.3784
6359	antibody23 positivity	CIS	J06000112	Region_Name	North_West_England	Local authority district(s)	Oldham	2021-09-20	2021-09-26	85.9925	84.306	87.6327
6360	swab positivity	CIS	J06000112	Region_Name	North_West_England	Local authority district(s)	Oldham	2022-03-21	2022-03-27	4.33057	3.46097	5.37753
6361	antibody100 positivity	CIS	J06000112	Region_Name	North_West_England	Local authority district(s)	Oldham	2021-03-15	2021-03-21	24.1791	21.9679	26.5249
6362	antibody100 positivity	CIS	J06000112	Region_Name	North_West_England	Local authority district(s)	Oldham	2021-10-04	2021-10-10	58.4974	56.4009	60.7022
6363	swab positivity	CIS	J06000112	Region_Name	North_West_England	Local authority district(s)	Oldham	2021-05-17	2021-05-23	0.191196	0.0993955	0.369222
6364	antibody100 positivity	CIS	J06000112	Region_Name	North_West_England	Local authority district(s)	Oldham	2021-04-05	2021-04-11	31.2384	29.0815	33.3948
6365	antibody23 positivity	CIS	J06000112	Region_Name	North_West_England	Local authority district(s)	Oldham	2021-07-05	2021-07-11	80.5836	79.2867	81.9217
6366	antibody447 positivity	CIS	J06000112	Region_Name	North_West_England	Local authority district(s)	Oldham	2021-05-31	2021-06-06	25.196	23.416	27.1752
6367	swab positivity	CIS	J06000112	Region_Name	North_West_England	Local authority district(s)	Oldham	2021-09-27	2021-10-03	1.56738	1.13725	2.1799
6368	swab positivity	CIS	J06000112	Region_Name	North_West_England	Local authority district(s)	Oldham	2021-08-16	2021-08-22	1.80945	1.27284	2.56934
6369	swab positivity	CIS	J06000112	Region_Name	North_West_England	Local authority district(s)	Oldham	2021-08-30	2021-09-05	1.6768	1.1771	2.37872
6370	swab positivity	CIS	J06000112	Region_Name	North_West_England	Local authority district(s)	Oldham	2021-07-12	2021-07-18	2.24397	1.50242	3.27509
6371	antibody100 positivity	CIS	J06000112	Region_Name	North_West_England	Local authority district(s)	Oldham	2022-05-02	2022-05-08	94.0146	90.9051	96.2784
6372	antibody23 positivity	CIS	J06000112	Region_Name	North_West_England	Local authority district(s)	Oldham	2022-01-31	2022-02-06	95.8802	94.1241	97.2115
6373	antibody100 positivity	CIS	J06000112	Region_Name	North_West_England	Local authority district(s)	Oldham	2022-04-04	2022-04-10	92.6398	90.5438	94.4803
6374	antibody100 positivity	CIS	J06000112	Region_Name	North_West_England	Local authority district(s)	Oldham	2021-09-06	2021-09-12	63.639	61.5878	65.8267
6375	antibody100 positivity	CIS	J06000112	Region_Name	North_West_England	Local authority district(s)	Oldham	2020-12-07	2020-12-13	8.87556	6.09121	12.7742
6376	antibody447 positivity	CIS	J06000112	Region_Name	North_West_England	Local authority district(s)	Oldham	2021-01-18	2021-01-24	0.207252	0.103934	0.413624
6377	swab positivity	CIS	J06000112	Region_Name	North_West_England	Local authority district(s)	Oldham	2021-04-05	2021-04-11	0.251364	0.134715	0.467121
6378	antibody100 positivity	CIS	J06000112	Region_Name	North_West_England	Local authority district(s)	Oldham	2021-07-05	2021-07-11	59.6275	57.9088	61.3622
6379	antibody23 positivity	CIS	J06000112	Region_Name	North_West_England	Local authority district(s)	Oldham	2021-10-11	2021-10-17	86.164	84.4898	87.7464
6380	antibody447 positivity	CIS	J06000112	Region_Name	North_West_England	Local authority district(s)	Oldham	2022-01-10	2022-01-16	62.4901	60.4798	64.4825
6381	antibody100 positivity	CIS	J06000112	Region_Name	North_West_England	Local authority district(s)	Oldham	2021-05-17	2021-05-23	46.5013	44.6488	48.3084
6382	antibody23 positivity	CIS	J06000112	Region_Name	North_West_England	Local authority district(s)	Oldham	2022-02-21	2022-02-27	96.2074	94.3033	97.6443
6383	antibody447 positivity	CIS	J06000112	Region_Name	North_West_England	Local authority district(s)	Oldham	2021-12-13	2021-12-19	48.6544	46.548	50.8271
6384	antibody100 positivity	CIS	J06000112	Region_Name	North_West_England	Local authority district(s)	Oldham	2021-01-11	2021-01-17	11.819	9.40293	14.711
6385	antibody23 positivity	CIS	J06000112	Region_Name	North_West_England	Local authority district(s)	Oldham	2022-03-21	2022-03-27	97.1122	95.1803	98.3603
6386	antibody100 positivity	CIS	J06000112	Region_Name	North_West_England	Local authority district(s)	Oldham	2020-12-28	2021-01-03	8.36439	6.16574	11.2904
6387	antibody447 positivity	CIS	J06000112	Region_Name	North_West_England	Local authority district(s)	Oldham	2022-03-07	2022-03-13	75.0371	73.2004	76.8946
6388	antibody23 positivity	CIS	J06000112	Region_Name	North_West_England	Local authority district(s)	Oldham	2021-05-31	2021-06-06	71.5154	69.9065	73.1884
6389	antibody447 positivity	CIS	J06000112	Region_Name	North_West_England	Local authority district(s)	Oldham	2021-06-21	2021-06-27	25.9233	24.0432	27.9291
6390	antibody100 positivity	CIS	J06000112	Region_Name	North_West_England	Local authority district(s)	Oldham	2022-03-21	2022-03-27	91.0969	89.0989	93.011
6391	antibody23 positivity	CIS	J06000112	Region_Name	North_West_England	Local authority district(s)	Oldham	2021-06-14	2021-06-20	76.5449	75.1817	77.9305
6392	antibody447 positivity	CIS	J06000112	Region_Name	North_West_England	Local authority district(s)	Oldham	2021-07-05	2021-07-11	25.3393	23.4628	27.3652
6393	antibody100 positivity	CIS	J06000112	Region_Name	North_West_England	Local authority district(s)	Oldham	2021-10-11	2021-10-17	63.9367	61.7907	66.0565
6394	swab positivity	CIS	J06000112	Region_Name	North_West_England	Local authority district(s)	Oldham	2021-01-18	2021-01-24	1.8286	1.34419	2.47474
6395	antibody447 positivity	CIS	J06000112	Region_Name	North_West_England	Local authority district(s)	Oldham	2021-10-25	2021-10-31	30.1534	28.1411	32.2648
6396	antibody447 positivity	CIS	J06000112	Region_Name	North_West_England	Local authority district(s)	Oldham	2021-02-22	2021-02-28	5.21065	3.86402	6.90488
6397	swab positivity	CIS	J06000112	Region_Name	North_West_England	Local authority district(s)	Oldham	2021-05-31	2021-06-06	0.284179	0.156346	0.533648
6398	antibody23 positivity	CIS	J06000112	Region_Name	North_West_England	Local authority district(s)	Oldham	2021-03-15	2021-03-21	50.3406	47.6392	53.0894
6399	antibody447 positivity	CIS	J06000112	Region_Name	North_West_England	Local authority district(s)	Oldham	2022-04-04	2022-04-10	72.868	70.3211	75.3019
6400	antibody447 positivity	CIS	J06000112	Region_Name	North_West_England	Local authority district(s)	Oldham	2022-01-31	2022-02-06	54.0254	51.833	56.2196
6401	antibody447 positivity	CIS	J06000112	Region_Name	North_West_England	Local authority district(s)	Oldham	2022-04-25	2022-05-01	68.7553	64.6561	72.4105
6402	antibody100 positivity	CIS	J06000112	Region_Name	North_West_England	Local authority district(s)	Oldham	2021-08-09	2021-08-15	60.0293	58.1439	61.9576
6403	antibody447 positivity	CIS	J06000112	Region_Name	North_West_England	Local authority district(s)	Oldham	2021-02-08	2021-02-14	0.87104	0.563409	1.34016
6404	swab positivity	CIS	J06000112	Region_Name	North_West_England	Local authority district(s)	Oldham	2021-10-25	2021-10-31	2.0137	1.47138	2.72147
6405	antibody23 positivity	CIS	J06000112	Region_Name	North_West_England	Local authority district(s)	Oldham	2022-04-18	2022-04-24	97.9094	96.0502	98.9702
6406	swab positivity	CIS	J06000112	Region_Name	North_West_England	Local authority district(s)	Oldham	2021-10-04	2021-10-10	1.69726	1.22305	2.3352
6407	antibody447 positivity	CIS	J06000112	Region_Name	North_West_England	Local authority district(s)	Oldham	2021-03-15	2021-03-21	10.794	8.83644	13.0433
6408	antibody100 positivity	CIS	J06000112	Region_Name	North_West_England	Local authority district(s)	Oldham	2021-11-29	2021-12-05	73.5196	71.4164	75.5869
6409	antibody100 positivity	CIS	J06000112	Region_Name	North_West_England	Local authority district(s)	Oldham	2022-03-28	2022-04-03	91.621	89.5083	93.5531
6410	antibody447 positivity	CIS	J06000112	Region_Name	North_West_England	Local authority district(s)	Oldham	2021-11-15	2021-11-21	39.227	37.0709	41.3502
6411	swab positivity	CIS	J06000112	Region_Name	North_West_England	Local authority district(s)	Oldham	2021-03-22	2021-03-28	0.358388	0.201193	0.632325
6412	swab positivity	CIS	J06000112	Region_Name	North_West_England	Local authority district(s)	Oldham	2022-02-07	2022-02-13	3.53537	2.82267	4.41469
6413	swab positivity	CIS	J06000112	Region_Name	North_West_England	Local authority district(s)	Oldham	2022-01-17	2022-01-23	6.84566	5.65693	8.24358
6414	swab positivity	CIS	J06000112	Region_Name	North_West_England	Local authority district(s)	Oldham	2021-01-04	2021-01-10	1.86494	1.37018	2.52878
6415	antibody23 positivity	CIS	J06000112	Region_Name	North_West_England	Local authority district(s)	Oldham	2021-08-02	2021-08-08	82.5242	81.0744	83.924
6416	antibody447 positivity	CIS	J06000112	Region_Name	North_West_England	Local authority district(s)	Oldham	2021-09-20	2021-09-26	28.8353	26.8698	30.8577
6417	antibody23 positivity	CIS	J06000112	Region_Name	North_West_England	Local authority district(s)	Oldham	2021-08-30	2021-09-05	84.2724	82.6613	85.8042
6418	antibody100 positivity	CIS	J06000112	Region_Name	North_West_England	Local authority district(s)	Oldham	2021-03-22	2021-03-28	24.5192	22.4867	26.6408
6419	antibody23 positivity	CIS	J06000112	Region_Name	North_West_England	Local authority district(s)	Oldham	2021-08-23	2021-08-29	83.8846	82.4172	85.3931
6420	swab positivity	CIS	J06000112	Region_Name	North_West_England	Local authority district(s)	Oldham	2022-01-31	2022-02-06	5.32386	4.31693	6.54687
6421	antibody23 positivity	CIS	J06000112	Region_Name	North_West_England	Local authority district(s)	Oldham	2021-12-06	2021-12-12	89.7398	88.0388	91.3826
6422	antibody447 positivity	CIS	J06000112	Region_Name	North_West_England	Local authority district(s)	Oldham	2022-01-24	2022-01-30	58.7809	56.6696	60.8791
6423	swab positivity	CIS	J06000112	Region_Name	North_West_England	Local authority district(s)	Oldham	2021-01-11	2021-01-17	1.9635	1.44404	2.62885
6424	antibody447 positivity	CIS	J06000112	Region_Name	North_West_England	Local authority district(s)	Oldham	2021-05-24	2021-05-30	22.764	21.0551	24.6673
6425	antibody23 positivity	CIS	J06000112	Region_Name	North_West_England	Local authority district(s)	Oldham	2021-04-05	2021-04-11	61.0638	58.8781	63.2953
6426	antibody100 positivity	CIS	J06000112	Region_Name	North_West_England	Local authority district(s)	Oldham	2021-09-13	2021-09-19	61.1713	59.134	63.2587
6427	antibody100 positivity	CIS	J06000112	Region_Name	North_West_England	Local authority district(s)	Oldham	2021-02-01	2021-02-07	14.9618	12.6254	17.5794
6428	antibody23 positivity	CIS	J06000112	Region_Name	North_West_England	Local authority district(s)	Oldham	2021-10-18	2021-10-24	86.9454	85.1472	88.5651
6429	antibody23 positivity	CIS	J06000112	Region_Name	North_West_England	Local authority district(s)	Oldham	2022-01-03	2022-01-09	92.2082	90.5732	93.7013
6430	antibody100 positivity	CIS	J06000112	Region_Name	North_West_England	Local authority district(s)	Oldham	2021-08-30	2021-09-05	62.3354	60.3711	64.3725
6431	antibody447 positivity	CIS	J06000112	Region_Name	North_West_England	Local authority district(s)	Oldham	2021-07-12	2021-07-18	29.1598	27.1752	31.3545
6432	swab positivity	CIS	J06000112	Region_Name	North_West_England	Local authority district(s)	Oldham	2021-12-06	2021-12-12	2.46265	1.87651	3.19098
6433	antibody447 positivity	CIS	J06000112	Region_Name	North_West_England	Local authority district(s)	Oldham	2021-08-16	2021-08-22	23.819	22.0327	25.7288
6434	antibody23 positivity	CIS	J06000112	Region_Name	North_West_England	Local authority district(s)	Oldham	2021-09-27	2021-10-03	85.4627	83.6984	87.0981
6435	swab positivity	CIS	J06000112	Region_Name	North_West_England	Local authority district(s)	Oldham	2021-12-20	2021-12-26	5.98844	4.77206	7.48349
6436	antibody447 positivity	CIS	J06000112	Region_Name	North_West_England	Local authority district(s)	Oldham	2021-08-30	2021-09-05	18.8468	17.2904	20.5053
6437	antibody100 positivity	CIS	J06000112	Region_Name	North_West_England	Local authority district(s)	Oldham	2022-01-24	2022-01-30	87.0045	85.3842	88.7019
6438	swab positivity	CIS	J06000112	Region_Name	North_West_England	Local authority district(s)	Oldham	2021-03-29	2021-04-04	0.372204	0.207438	0.67414
6439	antibody447 positivity	CIS	J06000112	Region_Name	North_West_England	Local authority district(s)	Oldham	2022-01-17	2022-01-23	58.7119	56.6255	60.7647
6440	antibody447 positivity	CIS	J06000112	Region_Name	North_West_England	Local authority district(s)	Oldham	2021-04-26	2021-05-02	17.5321	15.9056	19.3086
6441	swab positivity	CIS	J06000112	Region_Name	North_West_England	Local authority district(s)	Oldham	2021-10-18	2021-10-24	2.17212	1.59274	2.92787
6442	antibody23 positivity	CIS	J06000112	Region_Name	North_West_England	Local authority district(s)	Oldham	2021-12-20	2021-12-26	92.1274	90.3684	93.8053
6443	antibody447 positivity	CIS	J06000112	Region_Name	North_West_England	Local authority district(s)	Oldham	2021-03-01	2021-03-07	5.81181	4.46784	7.43533
6444	swab positivity	CIS	J06000112	Region_Name	North_West_England	Local authority district(s)	Oldham	2021-05-24	2021-05-30	0.276339	0.147615	0.512559
6445	antibody23 positivity	CIS	J06000112	Region_Name	North_West_England	Local authority district(s)	Oldham	2021-03-08	2021-03-14	50.0055	47.3085	52.6691
6446	swab positivity	CIS	J06000112	Region_Name	North_West_England	Local authority district(s)	Oldham	2022-01-03	2022-01-09	8.77689	7.22774	10.6053
6447	antibody447 positivity	CIS	J06000112	Region_Name	North_West_England	Local authority district(s)	Oldham	2021-08-02	2021-08-08	26.7331	24.8269	28.802
6448	antibody100 positivity	CIS	J06000112	Region_Name	North_West_England	Local authority district(s)	Oldham	2021-12-20	2021-12-26	83.5737	81.9054	85.2957
6449	swab positivity	CIS	J06000112	Region_Name	North_West_England	Local authority district(s)	Oldham	2020-12-14	2020-12-20	1.20711	0.772558	1.92432
6450	swab positivity	CIS	J06000112	Region_Name	North_West_England	Local authority district(s)	Oldham	2022-04-18	2022-04-24	2.69717	1.93621	3.69332
6451	antibody447 positivity	CIS	J06000112	Region_Name	North_West_England	Local authority district(s)	Oldham	2021-05-03	2021-05-09	19.5999	17.9699	21.3279
6452	antibody23 positivity	CIS	J06000112	Region_Name	North_West_England	Local authority district(s)	Oldham	2021-11-29	2021-12-05	88.3204	86.5846	89.9647
6453	antibody23 positivity	CIS	J06000112	Region_Name	North_West_England	Local authority district(s)	Oldham	2022-01-24	2022-01-30	95.5454	93.7052	96.9544
6454	swab positivity	CIS	J06000112	Region_Name	North_West_England	Local authority district(s)	Oldham	2021-12-27	2022-01-02	8.84727	7.18645	10.7753
6455	swab positivity	CIS	J06000112	Region_Name	North_West_England	Local authority district(s)	Oldham	2022-04-04	2022-04-10	4.15	3.26523	5.20825
6456	antibody23 positivity	CIS	J06000112	Region_Name	North_West_England	Local authority district(s)	Oldham	2021-12-27	2022-01-02	91.2549	89.5372	92.9862
6457	swab positivity	CIS	J06000112	Region_Name	North_West_England	Local authority district(s)	Oldham	2021-08-02	2021-08-08	1.87927	1.30868	2.68903
6458	swab positivity	CIS	J06000112	Region_Name	North_West_England	Local authority district(s)	Oldham	2021-03-01	2021-03-07	0.463308	0.285847	0.748971
6459	swab positivity	CIS	J06000112	Region_Name	North_West_England	Local authority district(s)	Oldham	2021-03-08	2021-03-14	0.336127	0.199629	0.560566
6460	swab positivity	CIS	J06000112	Region_Name	North_West_England	Local authority district(s)	Oldham	2021-06-07	2021-06-13	0.379207	0.211443	0.655212
6461	antibody23 positivity	CIS	J06000112	Region_Name	North_West_England	Local authority district(s)	Oldham	2021-02-22	2021-02-28	41.1066	38.2511	44.147
6462	antibody100 positivity	CIS	J06000112	Region_Name	North_West_England	Local authority district(s)	Oldham	2021-12-06	2021-12-12	77.113	75.2207	78.9623
6463	antibody447 positivity	CIS	J06000112	Region_Name	North_West_England	Local authority district(s)	Oldham	2022-01-03	2022-01-09	60.8635	58.8841	62.7873
6464	antibody100 positivity	CIS	J06000112	Region_Name	North_West_England	Local authority district(s)	Oldham	2021-02-08	2021-02-14	18.799	16.213	21.6954
6465	antibody23 positivity	CIS	J06000112	Region_Name	North_West_England	Local authority district(s)	Oldham	2021-11-15	2021-11-21	88.584	86.8942	90.2612
6466	antibody447 positivity	CIS	J06000112	Region_Name	North_West_England	Local authority district(s)	Oldham	2021-12-20	2021-12-26	53.3238	51.081	55.5462
6467	antibody100 positivity	CIS	J06000112	Region_Name	North_West_England	Local authority district(s)	Oldham	2021-08-02	2021-08-08	56.9094	55.0568	58.8004
6468	antibody100 positivity	CIS	J06000112	Region_Name	North_West_England	Local authority district(s)	Oldham	2021-10-18	2021-10-24	62.128	59.9894	64.3168
6469	antibody100 positivity	CIS	J06000112	Region_Name	North_West_England	Local authority district(s)	Oldham	2021-05-03	2021-05-09	40.6742	38.9487	42.3379
6470	antibody23 positivity	CIS	J06000112	Region_Name	North_West_England	Local authority district(s)	Oldham	2021-02-08	2021-02-14	31.8707	28.5374	35.2942
6471	antibody23 positivity	CIS	J06000112	Region_Name	North_West_England	Local authority district(s)	Oldham	2021-04-12	2021-04-18	60.6905	58.8015	62.6477
6472	antibody23 positivity	CIS	J06000112	Region_Name	North_West_England	Local authority district(s)	Oldham	2022-03-28	2022-04-03	98.4954	97.1834	99.2191
6473	swab positivity	CIS	J06000112	Region_Name	North_West_England	Local authority district(s)	Oldham	2022-02-14	2022-02-20	2.6632	2.10168	3.3837
6474	antibody447 positivity	CIS	J06000112	Region_Name	North_West_England	Local authority district(s)	Oldham	2021-12-27	2022-01-02	62.3042	60.323	64.1826
6475	antibody23 positivity	CIS	J06000112	Region_Name	North_West_England	Local authority district(s)	Oldham	2022-02-14	2022-02-20	96.6925	94.9756	97.8893
6476	antibody23 positivity	CIS	J06000112	Region_Name	North_West_England	Local authority district(s)	Oldham	2021-03-01	2021-03-07	45.6382	42.9554	48.4539
6477	antibody100 positivity	CIS	J06000112	Region_Name	North_West_England	Local authority district(s)	Oldham	2021-04-12	2021-04-18	31.7839	29.7671	33.7919
6478	antibody100 positivity	CIS	J06000112	Region_Name	North_West_England	Local authority district(s)	Oldham	2021-11-15	2021-11-21	69.9483	67.7705	72.1163
6479	antibody447 positivity	CIS	J06000112	Region_Name	North_West_England	Local authority district(s)	Oldham	2021-03-29	2021-04-04	12.0899	10.4068	13.9905
6480	antibody447 positivity	CIS	J06000112	Region_Name	North_West_England	Local authority district(s)	Oldham	2021-03-22	2021-03-28	10.7707	9.03947	12.6719
6481	swab positivity	CIS	J06000112	Region_Name	North_West_England	Local authority district(s)	Oldham	2021-08-09	2021-08-15	1.72711	1.21804	2.47654
6482	antibody23 positivity	CIS	J06000112	Region_Name	North_West_England	Local authority district(s)	Oldham	2021-12-13	2021-12-19	91.3865	89.7143	92.9607
6483	antibody100 positivity	CIS	J06000112	Region_Name	North_West_England	Local authority district(s)	Oldham	2021-12-27	2022-01-02	85.195	83.888	86.5855
6484	antibody23 positivity	CIS	J06000112	Region_Name	North_West_England	Local authority district(s)	Oldham	2021-08-09	2021-08-15	83.2063	81.8169	84.6123
6485	antibody100 positivity	CIS	J06000112	Region_Name	North_West_England	Local authority district(s)	Oldham	2021-05-24	2021-05-30	47.6399	45.8293	49.3767
6486	antibody23 positivity	CIS	J06000112	Region_Name	North_West_England	Local authority district(s)	Oldham	2021-01-18	2021-01-24	24.4173	21.0418	28.2455
6487	swab positivity	CIS	J06000112	Region_Name	North_West_England	Local authority district(s)	Oldham	2022-01-24	2022-01-30	6.27591	5.1207	7.63403
6488	antibody100 positivity	CIS	J06000112	Region_Name	North_West_England	Local authority district(s)	Oldham	2021-02-22	2021-02-28	20.9068	18.4979	23.4979
6489	antibody447 positivity	CIS	J06000112	Region_Name	North_West_England	Local authority district(s)	Oldham	2021-03-08	2021-03-14	7.40963	5.91392	9.18175
6490	swab positivity	CIS	J06000112	Region_Name	North_West_England	Local authority district(s)	Oldham	2021-04-26	2021-05-02	0.128112	0.063604	0.252334
6491	antibody100 positivity	CIS	J06000112	Region_Name	North_West_England	Local authority district(s)	Oldham	2021-04-26	2021-05-02	37.7162	35.8334	39.5836
6492	antibody23 positivity	CIS	J06000112	Region_Name	North_West_England	Local authority district(s)	Oldham	2021-03-22	2021-03-28	49.8983	47.503	52.3226
6493	antibody100 positivity	CIS	J06000112	Region_Name	North_West_England	Local authority district(s)	Oldham	2021-12-13	2021-12-19	81.4056	79.7031	83.1239
6494	antibody100 positivity	CIS	J06000112	Region_Name	North_West_England	Local authority district(s)	Oldham	2021-03-08	2021-03-14	24.7392	22.3707	27.1414
6495	swab positivity	CIS	J06000112	Region_Name	North_West_England	Local authority district(s)	Oldham	2021-04-19	2021-04-25	0.135505	0.0691244	0.266692
6496	antibody100 positivity	CIS	J06000112	Region_Name	North_West_England	Local authority district(s)	Oldham	2021-03-01	2021-03-07	23.591	21.2604	26.1142
6497	antibody447 positivity	CIS	J06000112	Region_Name	North_West_England	Local authority district(s)	Oldham	2021-11-29	2021-12-05	36.026	33.825	38.2548
6498	antibody23 positivity	CIS	J06000112	Region_Name	North_West_England	Local authority district(s)	Oldham	2021-04-26	2021-05-02	62.4261	60.6343	64.1762
6499	swab positivity	CIS	J06000112	Region_Name	North_West_England	Local authority district(s)	Oldham	2021-11-15	2021-11-21	1.74473	1.27904	2.34792
6500	antibody447 positivity	CIS	J06000112	Region_Name	North_West_England	Local authority district(s)	Oldham	2021-08-09	2021-08-15	23.2133	21.3926	25.1113
6501	antibody23 positivity	CIS	J06000112	Region_Name	North_West_England	Local authority district(s)	Oldham	2021-05-24	2021-05-30	70.2639	68.5428	71.9834
6502	antibody100 positivity	CIS	J06000112	Region_Name	North_West_England	Local authority district(s)	Oldham	2022-01-03	2022-01-09	86.9722	85.7667	88.2286
6503	swab positivity	CIS	J06000112	Region_Name	North_West_England	Local authority district(s)	Oldham	2022-02-21	2022-02-27	2.1142	1.65231	2.71315
6504	swab positivity	CIS	J06000112	Region_Name	North_West_England	Local authority district(s)	Oldham	2021-02-08	2021-02-14	0.89479	0.612592	1.29225
6505	swab positivity	CIS	J06000112	Region_Name	North_West_England	Local authority district(s)	Oldham	2021-12-13	2021-12-19	4.04346	3.14087	5.13739
6506	antibody23 positivity	CIS	J06000112	Region_Name	North_West_England	Local authority district(s)	Oldham	2021-03-29	2021-04-04	55.1542	52.9289	57.4369
6507	antibody23 positivity	CIS	J06000112	Region_Name	North_West_England	Local authority district(s)	Oldham	2021-05-03	2021-05-09	64.52	62.8738	66.2089
6508	swab positivity	CIS	J06000112	Region_Name	North_West_England	Local authority district(s)	Oldham	2021-10-11	2021-10-17	1.87351	1.36372	2.55916
6509	antibody447 positivity	CIS	J06000112	Region_Name	North_West_England	Local authority district(s)	Oldham	2022-03-28	2022-04-03	71.5047	69.23	73.7121
6510	antibody100 positivity	CIS	J06000112	Region_Name	North_West_England	Local authority district(s)	Oldham	2021-03-29	2021-04-04	29.7863	27.6252	31.9109
6511	antibody447 positivity	CIS	J06000112	Region_Name	North_West_England	Local authority district(s)	Oldham	2021-12-06	2021-12-12	45.9404	43.6745	48.1608
6512	swab positivity	CIS	J06000112	Region_Name	North_West_England	Local authority district(s)	Oldham	2021-11-29	2021-12-05	2.32453	1.73455	3.03524
6513	antibody23 positivity	CIS	J06000113	Region_Name	North_West_England	Local authority district(s)	West Lancashire; Knowsley; Liverpool; Sefton	2021-12-13	2021-12-19	90.4882	89.2625	91.6758
6514	swab positivity	CIS	J06000113	Region_Name	North_West_England	Local authority district(s)	West Lancashire; Knowsley; Liverpool; Sefton	2021-08-30	2021-09-05	1.69053	1.34916	2.09982
6515	antibody100 positivity	CIS	J06000113	Region_Name	North_West_England	Local authority district(s)	West Lancashire; Knowsley; Liverpool; Sefton	2022-04-25	2022-05-01	94.6295	92.8205	96.1251
6516	antibody100 positivity	CIS	J06000113	Region_Name	North_West_England	Local authority district(s)	West Lancashire; Knowsley; Liverpool; Sefton	2021-11-15	2021-11-21	68.1093	66.63	69.5843
6517	swab positivity	CIS	J06000113	Region_Name	North_West_England	Local authority district(s)	West Lancashire; Knowsley; Liverpool; Sefton	2021-01-25	2021-01-31	2.96301	2.50383	3.46874
6518	antibody100 positivity	CIS	J06000113	Region_Name	North_West_England	Local authority district(s)	West Lancashire; Knowsley; Liverpool; Sefton	2021-12-20	2021-12-26	83.0064	81.6629	84.391
6519	antibody23 positivity	CIS	J06000113	Region_Name	North_West_England	Local authority district(s)	West Lancashire; Knowsley; Liverpool; Sefton	2022-01-24	2022-01-30	95.1254	93.6731	96.317
6520	antibody447 positivity	CIS	J06000113	Region_Name	North_West_England	Local authority district(s)	West Lancashire; Knowsley; Liverpool; Sefton	2021-10-11	2021-10-17	23.3923	22.2232	24.5619
6521	swab positivity	CIS	J06000113	Region_Name	North_West_England	Local authority district(s)	West Lancashire; Knowsley; Liverpool; Sefton	2021-11-15	2021-11-21	1.42887	1.15055	1.76176
6522	antibody447 positivity	CIS	J06000113	Region_Name	North_West_England	Local authority district(s)	West Lancashire; Knowsley; Liverpool; Sefton	2021-08-30	2021-09-05	16.8487	15.8998	17.8547
6523	antibody23 positivity	CIS	J06000113	Region_Name	North_West_England	Local authority district(s)	West Lancashire; Knowsley; Liverpool; Sefton	2021-05-31	2021-06-06	70.6671	69.6154	71.7666
6524	swab positivity	CIS	J06000113	Region_Name	North_West_England	Local authority district(s)	West Lancashire; Knowsley; Liverpool; Sefton	2021-02-08	2021-02-14	1.58438	1.29478	1.93691
6525	antibody100 positivity	CIS	J06000113	Region_Name	North_West_England	Local authority district(s)	West Lancashire; Knowsley; Liverpool; Sefton	2022-01-24	2022-01-30	86.7073	85.3908	88.0424
6526	antibody100 positivity	CIS	J06000113	Region_Name	North_West_England	Local authority district(s)	West Lancashire; Knowsley; Liverpool; Sefton	2021-06-07	2021-06-13	51.1005	50.0036	52.2228
6527	antibody447 positivity	CIS	J06000113	Region_Name	North_West_England	Local authority district(s)	West Lancashire; Knowsley; Liverpool; Sefton	2022-02-28	2022-03-06	73.0936	71.9141	74.4107
6528	antibody447 positivity	CIS	J06000113	Region_Name	North_West_England	Local authority district(s)	West Lancashire; Knowsley; Liverpool; Sefton	2021-05-10	2021-05-16	21.5656	20.3847	22.753
6529	antibody23 positivity	CIS	J06000113	Region_Name	North_West_England	Local authority district(s)	West Lancashire; Knowsley; Liverpool; Sefton	2021-11-01	2021-11-07	85.2468	83.9936	86.4963
6530	antibody23 positivity	CIS	J06000113	Region_Name	North_West_England	Local authority district(s)	West Lancashire; Knowsley; Liverpool; Sefton	2021-08-30	2021-09-05	83.0103	81.9083	84.1673
6531	antibody100 positivity	CIS	J06000113	Region_Name	North_West_England	Local authority district(s)	West Lancashire; Knowsley; Liverpool; Sefton	2021-11-08	2021-11-14	63.8797	62.4109	65.358
6532	antibody447 positivity	CIS	J06000113	Region_Name	North_West_England	Local authority district(s)	West Lancashire; Knowsley; Liverpool; Sefton	2021-09-20	2021-09-26	25.9182	24.6932	27.2123
6533	antibody100 positivity	CIS	J06000113	Region_Name	North_West_England	Local authority district(s)	West Lancashire; Knowsley; Liverpool; Sefton	2021-02-15	2021-02-21	18.4414	16.6952	20.3122
6534	antibody100 positivity	CIS	J06000113	Region_Name	North_West_England	Local authority district(s)	West Lancashire; Knowsley; Liverpool; Sefton	2022-02-28	2022-03-06	91.7561	90.3825	93.039
6535	antibody447 positivity	CIS	J06000113	Region_Name	North_West_England	Local authority district(s)	West Lancashire; Knowsley; Liverpool; Sefton	2022-01-24	2022-01-30	57.6044	56.2207	58.9623
6536	antibody23 positivity	CIS	J06000113	Region_Name	North_West_England	Local authority district(s)	West Lancashire; Knowsley; Liverpool; Sefton	2021-11-22	2021-11-28	86.8419	85.6189	88.1219
6537	swab positivity	CIS	J06000113	Region_Name	North_West_England	Local authority district(s)	West Lancashire; Knowsley; Liverpool; Sefton	2021-09-27	2021-10-03	1.7322	1.40976	2.11499
6538	antibody100 positivity	CIS	J06000113	Region_Name	North_West_England	Local authority district(s)	West Lancashire; Knowsley; Liverpool; Sefton	2021-06-21	2021-06-27	57.019	55.9224	58.1282
6539	antibody23 positivity	CIS	J06000113	Region_Name	North_West_England	Local authority district(s)	West Lancashire; Knowsley; Liverpool; Sefton	2021-04-19	2021-04-25	58.2727	57.0624	59.4847
6540	antibody447 positivity	CIS	J06000113	Region_Name	North_West_England	Local authority district(s)	West Lancashire; Knowsley; Liverpool; Sefton	2021-01-25	2021-01-31	0.268229	0.151877	0.479936
6541	swab positivity	CIS	J06000113	Region_Name	North_West_England	Local authority district(s)	West Lancashire; Knowsley; Liverpool; Sefton	2021-01-11	2021-01-17	3.33706	2.86251	3.88501
6542	antibody100 positivity	CIS	J06000113	Region_Name	North_West_England	Local authority district(s)	West Lancashire; Knowsley; Liverpool; Sefton	2021-07-12	2021-07-18	58.5204	57.3362	59.7279
6543	antibody100 positivity	CIS	J06000113	Region_Name	North_West_England	Local authority district(s)	West Lancashire; Knowsley; Liverpool; Sefton	2021-05-31	2021-06-06	48.4029	47.2562	49.5796
6544	swab positivity	CIS	J06000113	Region_Name	North_West_England	Local authority district(s)	West Lancashire; Knowsley; Liverpool; Sefton	2021-11-01	2021-11-07	1.4356	1.17344	1.75928
6545	swab positivity	CIS	J06000113	Region_Name	North_West_England	Local authority district(s)	West Lancashire; Knowsley; Liverpool; Sefton	2021-06-07	2021-06-13	0.365683	0.246163	0.542534
6546	swab positivity	CIS	J06000113	Region_Name	North_West_England	Local authority district(s)	West Lancashire; Knowsley; Liverpool; Sefton	2022-02-28	2022-03-06	3.61122	3.14607	4.13205
6547	antibody23 positivity	CIS	J06000113	Region_Name	North_West_England	Local authority district(s)	West Lancashire; Knowsley; Liverpool; Sefton	2021-07-12	2021-07-18	80.1046	79.2014	81.053
6548	antibody23 positivity	CIS	J06000113	Region_Name	North_West_England	Local authority district(s)	West Lancashire; Knowsley; Liverpool; Sefton	2021-01-25	2021-01-31	20.7314	18.6221	22.9925
6549	antibody23 positivity	CIS	J06000113	Region_Name	North_West_England	Local authority district(s)	West Lancashire; Knowsley; Liverpool; Sefton	2021-10-25	2021-10-31	85.8156	84.5428	87.0734
6550	antibody100 positivity	CIS	J06000113	Region_Name	North_West_England	Local authority district(s)	West Lancashire; Knowsley; Liverpool; Sefton	2021-08-30	2021-09-05	58.7794	57.4732	60.1303
6551	swab positivity	CIS	J06000113	Region_Name	North_West_England	Local authority district(s)	West Lancashire; Knowsley; Liverpool; Sefton	2022-02-14	2022-02-20	3.57586	3.10894	4.13126
6552	swab positivity	CIS	J06000113	Region_Name	North_West_England	Local authority district(s)	West Lancashire; Knowsley; Liverpool; Sefton	2020-12-14	2020-12-20	0.980694	0.721957	1.32238
6553	swab positivity	CIS	J06000113	Region_Name	North_West_England	Local authority district(s)	West Lancashire; Knowsley; Liverpool; Sefton	2021-06-14	2021-06-20	0.369157	0.253429	0.531201
6554	antibody23 positivity	CIS	J06000113	Region_Name	North_West_England	Local authority district(s)	West Lancashire; Knowsley; Liverpool; Sefton	2021-01-11	2021-01-17	16.2234	14.307	18.3517
6555	antibody100 positivity	CIS	J06000113	Region_Name	North_West_England	Local authority district(s)	West Lancashire; Knowsley; Liverpool; Sefton	2022-02-14	2022-02-20	89.2167	87.8253	90.618
6556	antibody100 positivity	CIS	J06000113	Region_Name	North_West_England	Local authority district(s)	West Lancashire; Knowsley; Liverpool; Sefton	2021-01-25	2021-01-31	11.4408	9.83697	13.2866
6557	swab positivity	CIS	J06000113	Region_Name	North_West_England	Local authority district(s)	West Lancashire; Knowsley; Liverpool; Sefton	2021-12-20	2021-12-26	5.00037	4.30052	5.80424
6558	swab positivity	CIS	J06000113	Region_Name	North_West_England	Local authority district(s)	West Lancashire; Knowsley; Liverpool; Sefton	2021-07-12	2021-07-18	1.62524	1.27586	2.06696
6559	antibody447 positivity	CIS	J06000113	Region_Name	North_West_England	Local authority district(s)	West Lancashire; Knowsley; Liverpool; Sefton	2021-12-13	2021-12-19	48.1768	46.8478	49.4779
6560	antibody100 positivity	CIS	J06000113	Region_Name	North_West_England	Local authority district(s)	West Lancashire; Knowsley; Liverpool; Sefton	2021-01-11	2021-01-17	8.60106	7.21804	10.2289
6561	antibody447 positivity	CIS	J06000113	Region_Name	North_West_England	Local authority district(s)	West Lancashire; Knowsley; Liverpool; Sefton	2020-12-21	2020-12-27	0.0940201	0.0383548	0.230798
6562	antibody447 positivity	CIS	J06000113	Region_Name	North_West_England	Local authority district(s)	West Lancashire; Knowsley; Liverpool; Sefton	2022-01-10	2022-01-16	61.4421	60.133	62.7117
6563	antibody100 positivity	CIS	J06000113	Region_Name	North_West_England	Local authority district(s)	West Lancashire; Knowsley; Liverpool; Sefton	2022-03-14	2022-03-20	92.7095	91.3078	93.9804
6564	antibody100 positivity	CIS	J06000113	Region_Name	North_West_England	Local authority district(s)	West Lancashire; Knowsley; Liverpool; Sefton	2021-07-05	2021-07-11	56.7602	55.6215	57.8952
6565	antibody447 positivity	CIS	J06000113	Region_Name	North_West_England	Local authority district(s)	West Lancashire; Knowsley; Liverpool; Sefton	2021-11-22	2021-11-28	41.1778	39.8088	42.5383
6566	antibody100 positivity	CIS	J06000113	Region_Name	North_West_England	Local authority district(s)	West Lancashire; Knowsley; Liverpool; Sefton	2021-06-28	2021-07-04	55.9724	54.857	57.1535
6567	swab positivity	CIS	J06000113	Region_Name	North_West_England	Local authority district(s)	West Lancashire; Knowsley; Liverpool; Sefton	2021-10-11	2021-10-17	1.89923	1.57127	2.2924
6568	antibody447 positivity	CIS	J06000113	Region_Name	North_West_England	Local authority district(s)	West Lancashire; Knowsley; Liverpool; Sefton	2021-08-02	2021-08-08	24.5685	23.344	25.8208
6569	antibody23 positivity	CIS	J06000113	Region_Name	North_West_England	Local authority district(s)	West Lancashire; Knowsley; Liverpool; Sefton	2020-12-28	2021-01-03	12.323	10.3194	14.6534
6570	antibody100 positivity	CIS	J06000113	Region_Name	North_West_England	Local authority district(s)	West Lancashire; Knowsley; Liverpool; Sefton	2021-03-22	2021-03-28	21.5608	20.2646	22.9209
6571	swab positivity	CIS	J06000113	Region_Name	North_West_England	Local authority district(s)	West Lancashire; Knowsley; Liverpool; Sefton	2021-09-20	2021-09-26	1.51492	1.22986	1.86562
6572	antibody447 positivity	CIS	J06000113	Region_Name	North_West_England	Local authority district(s)	West Lancashire; Knowsley; Liverpool; Sefton	2021-07-12	2021-07-18	27.5652	26.2647	28.8486
6573	antibody100 positivity	CIS	J06000113	Region_Name	North_West_England	Local authority district(s)	West Lancashire; Knowsley; Liverpool; Sefton	2021-12-06	2021-12-12	76.4277	75.1279	77.761
6574	antibody100 positivity	CIS	J06000113	Region_Name	North_West_England	Local authority district(s)	West Lancashire; Knowsley; Liverpool; Sefton	2021-12-13	2021-12-19	80.9508	79.7372	82.1681
6575	antibody447 positivity	CIS	J06000113	Region_Name	North_West_England	Local authority district(s)	West Lancashire; Knowsley; Liverpool; Sefton	2022-04-25	2022-05-01	70.6251	68.3215	73.0936
6576	swab positivity	CIS	J06000113	Region_Name	North_West_England	Local authority district(s)	West Lancashire; Knowsley; Liverpool; Sefton	2020-12-28	2021-01-03	2.63215	2.1933	3.15201
6577	antibody23 positivity	CIS	J06000113	Region_Name	North_West_England	Local authority district(s)	West Lancashire; Knowsley; Liverpool; Sefton	2021-06-07	2021-06-13	72.855	71.9167	73.8093
6578	antibody100 positivity	CIS	J06000113	Region_Name	North_West_England	Local authority district(s)	West Lancashire; Knowsley; Liverpool; Sefton	2021-01-18	2021-01-24	9.11908	7.74147	10.7884
6579	antibody100 positivity	CIS	J06000113	Region_Name	North_West_England	Local authority district(s)	West Lancashire; Knowsley; Liverpool; Sefton	2021-05-24	2021-05-30	45.5143	44.342	46.6878
6580	antibody23 positivity	CIS	J06000113	Region_Name	North_West_England	Local authority district(s)	West Lancashire; Knowsley; Liverpool; Sefton	2020-12-07	2020-12-13	10.8343	8.67941	13.5282
6581	antibody447 positivity	CIS	J06000113	Region_Name	North_West_England	Local authority district(s)	West Lancashire; Knowsley; Liverpool; Sefton	2021-08-23	2021-08-29	20.3837	19.2689	21.5198
6582	antibody23 positivity	CIS	J06000113	Region_Name	North_West_England	Local authority district(s)	West Lancashire; Knowsley; Liverpool; Sefton	2021-10-18	2021-10-24	85.3472	84.0997	86.625
6583	antibody447 positivity	CIS	J06000113	Region_Name	North_West_England	Local authority district(s)	West Lancashire; Knowsley; Liverpool; Sefton	2021-12-06	2021-12-12	45.2214	43.7826	46.592
6584	antibody100 positivity	CIS	J06000113	Region_Name	North_West_England	Local authority district(s)	West Lancashire; Knowsley; Liverpool; Sefton	2022-01-03	2022-01-09	86.3445	85.4133	87.3808
6585	swab positivity	CIS	J06000113	Region_Name	North_West_England	Local authority district(s)	West Lancashire; Knowsley; Liverpool; Sefton	2021-10-25	2021-10-31	1.8484	1.51842	2.24229
6586	antibody23 positivity	CIS	J06000113	Region_Name	North_West_England	Local authority district(s)	West Lancashire; Knowsley; Liverpool; Sefton	2021-12-06	2021-12-12	88.7457	87.5637	89.9928
6587	antibody447 positivity	CIS	J06000113	Region_Name	North_West_England	Local authority district(s)	West Lancashire; Knowsley; Liverpool; Sefton	2021-02-15	2021-02-21	1.21449	0.890448	1.65445
6588	antibody100 positivity	CIS	J06000113	Region_Name	North_West_England	Local authority district(s)	West Lancashire; Knowsley; Liverpool; Sefton	2022-03-28	2022-04-03	91.9217	90.3987	93.3845
6589	antibody100 positivity	CIS	J06000113	Region_Name	North_West_England	Local authority district(s)	West Lancashire; Knowsley; Liverpool; Sefton	2020-12-07	2020-12-13	5.40591	3.95755	7.38055
6590	antibody23 positivity	CIS	J06000113	Region_Name	North_West_England	Local authority district(s)	West Lancashire; Knowsley; Liverpool; Sefton	2021-09-06	2021-09-12	84.4977	83.3512	85.7444
6591	antibody447 positivity	CIS	J06000113	Region_Name	North_West_England	Local authority district(s)	West Lancashire; Knowsley; Liverpool; Sefton	2020-12-28	2021-01-03	0.106374	0.0489615	0.236503
6592	antibody447 positivity	CIS	J06000113	Region_Name	North_West_England	Local authority district(s)	West Lancashire; Knowsley; Liverpool; Sefton	2022-04-11	2022-04-17	74.2516	72.5699	75.9843
6593	antibody23 positivity	CIS	J06000113	Region_Name	North_West_England	Local authority district(s)	West Lancashire; Knowsley; Liverpool; Sefton	2021-11-29	2021-12-05	87.1892	86.0005	88.3733
6594	antibody100 positivity	CIS	J06000113	Region_Name	North_West_England	Local authority district(s)	West Lancashire; Knowsley; Liverpool; Sefton	2021-07-26	2021-08-01	55.3887	54.1682	56.6679
6595	swab positivity	CIS	J06000113	Region_Name	North_West_England	Local authority district(s)	West Lancashire; Knowsley; Liverpool; Sefton	2022-02-21	2022-02-27	3.17017	2.75055	3.65421
6596	antibody447 positivity	CIS	J06000113	Region_Name	North_West_England	Local authority district(s)	West Lancashire; Knowsley; Liverpool; Sefton	2021-04-12	2021-04-18	13.5716	12.4932	14.7117
6597	antibody447 positivity	CIS	J06000113	Region_Name	North_West_England	Local authority district(s)	West Lancashire; Knowsley; Liverpool; Sefton	2022-01-03	2022-01-09	60.008	58.7442	61.2555
6598	antibody100 positivity	CIS	J06000113	Region_Name	North_West_England	Local authority district(s)	West Lancashire; Knowsley; Liverpool; Sefton	2022-04-18	2022-04-24	93.1307	91.412	94.6659
6599	antibody23 positivity	CIS	J06000113	Region_Name	North_West_England	Local authority district(s)	West Lancashire; Knowsley; Liverpool; Sefton	2022-04-18	2022-04-24	97.6948	96.2564	98.647
6600	swab positivity	CIS	J06000113	Region_Name	North_West_England	Local authority district(s)	West Lancashire; Knowsley; Liverpool; Sefton	2022-01-10	2022-01-16	6.89657	6.15209	7.7066
6601	antibody100 positivity	CIS	J06000113	Region_Name	North_West_England	Local authority district(s)	West Lancashire; Knowsley; Liverpool; Sefton	2021-04-26	2021-05-02	35.1502	33.8918	36.3837
6602	antibody100 positivity	CIS	J06000113	Region_Name	North_West_England	Local authority district(s)	West Lancashire; Knowsley; Liverpool; Sefton	2020-12-28	2021-01-03	5.53739	4.31364	7.10174
6603	antibody100 positivity	CIS	J06000113	Region_Name	North_West_England	Local authority district(s)	West Lancashire; Knowsley; Liverpool; Sefton	2021-02-01	2021-02-07	11.8366	10.4428	13.3895
6604	antibody100 positivity	CIS	J06000113	Region_Name	North_West_England	Local authority district(s)	West Lancashire; Knowsley; Liverpool; Sefton	2022-04-04	2022-04-10	93.0787	91.5588	94.5056
6605	antibody100 positivity	CIS	J06000113	Region_Name	North_West_England	Local authority district(s)	West Lancashire; Knowsley; Liverpool; Sefton	2021-10-18	2021-10-24	59.0514	57.6666	60.5488
6606	antibody100 positivity	CIS	J06000113	Region_Name	North_West_England	Local authority district(s)	West Lancashire; Knowsley; Liverpool; Sefton	2022-02-21	2022-02-27	88.1781	86.7804	89.6141
6607	swab positivity	CIS	J06000113	Region_Name	North_West_England	Local authority district(s)	West Lancashire; Knowsley; Liverpool; Sefton	2022-05-02	2022-05-08	2.2705	1.6546	3.0819
6608	antibody23 positivity	CIS	J06000113	Region_Name	North_West_England	Local authority district(s)	West Lancashire; Knowsley; Liverpool; Sefton	2021-03-01	2021-03-07	42.9367	41.2102	44.716
6609	antibody447 positivity	CIS	J06000113	Region_Name	North_West_England	Local authority district(s)	West Lancashire; Knowsley; Liverpool; Sefton	2022-01-17	2022-01-23	57.5971	56.2527	58.9282
6610	antibody23 positivity	CIS	J06000113	Region_Name	North_West_England	Local authority district(s)	West Lancashire; Knowsley; Liverpool; Sefton	2022-03-21	2022-03-27	96.8174	95.3203	97.9132
6611	antibody100 positivity	CIS	J06000113	Region_Name	North_West_England	Local authority district(s)	West Lancashire; Knowsley; Liverpool; Sefton	2021-02-08	2021-02-14	15.7298	14.0632	17.4806
6612	antibody447 positivity	CIS	J06000113	Region_Name	North_West_England	Local authority district(s)	West Lancashire; Knowsley; Liverpool; Sefton	2021-12-20	2021-12-26	52.7642	51.3467	54.201
6613	antibody100 positivity	CIS	J06000113	Region_Name	North_West_England	Local authority district(s)	West Lancashire; Knowsley; Liverpool; Sefton	2021-09-27	2021-10-03	55.2381	53.8617	56.6683
6614	antibody23 positivity	CIS	J06000113	Region_Name	North_West_England	Local authority district(s)	West Lancashire; Knowsley; Liverpool; Sefton	2021-09-27	2021-10-03	83.7671	82.5727	85.077
6615	antibody23 positivity	CIS	J06000113	Region_Name	North_West_England	Local authority district(s)	West Lancashire; Knowsley; Liverpool; Sefton	2021-07-05	2021-07-11	80.0496	79.1982	80.9597
6616	antibody23 positivity	CIS	J06000113	Region_Name	North_West_England	Local authority district(s)	West Lancashire; Knowsley; Liverpool; Sefton	2021-11-08	2021-11-14	85.8593	84.5808	87.1465
6617	swab positivity	CIS	J06000113	Region_Name	North_West_England	Local authority district(s)	West Lancashire; Knowsley; Liverpool; Sefton	2021-05-17	2021-05-23	0.165092	0.103648	0.264214
6618	antibody447 positivity	CIS	J06000113	Region_Name	North_West_England	Local authority district(s)	West Lancashire; Knowsley; Liverpool; Sefton	2021-03-29	2021-04-04	11.0975	9.99232	12.2822
6619	antibody23 positivity	CIS	J06000113	Region_Name	North_West_England	Local authority district(s)	West Lancashire; Knowsley; Liverpool; Sefton	2021-06-28	2021-07-04	78.4662	77.5388	79.4765
6620	antibody100 positivity	CIS	J06000113	Region_Name	North_West_England	Local authority district(s)	West Lancashire; Knowsley; Liverpool; Sefton	2022-03-07	2022-03-13	92.3014	90.8952	93.6095
6621	antibody23 positivity	CIS	J06000113	Region_Name	North_West_England	Local authority district(s)	West Lancashire; Knowsley; Liverpool; Sefton	2021-06-14	2021-06-20	75.4514	74.5104	76.3938
6622	antibody100 positivity	CIS	J06000113	Region_Name	North_West_England	Local authority district(s)	West Lancashire; Knowsley; Liverpool; Sefton	2021-08-16	2021-08-22	56.5728	55.2542	57.988
6623	antibody447 positivity	CIS	J06000113	Region_Name	North_West_England	Local authority district(s)	West Lancashire; Knowsley; Liverpool; Sefton	2021-12-27	2022-01-02	61.5618	60.2994	62.798
6624	antibody447 positivity	CIS	J06000113	Region_Name	North_West_England	Local authority district(s)	West Lancashire; Knowsley; Liverpool; Sefton	2021-02-08	2021-02-14	0.846285	0.578303	1.23232
6625	swab positivity	CIS	J06000113	Region_Name	North_West_England	Local authority district(s)	West Lancashire; Knowsley; Liverpool; Sefton	2021-02-22	2021-02-28	0.74005	0.575423	0.965985
6626	antibody100 positivity	CIS	J06000113	Region_Name	North_West_England	Local authority district(s)	West Lancashire; Knowsley; Liverpool; Sefton	2021-10-25	2021-10-31	61.5171	60.0243	63.0591
6627	swab positivity	CIS	J06000113	Region_Name	North_West_England	Local authority district(s)	West Lancashire; Knowsley; Liverpool; Sefton	2021-10-18	2021-10-24	1.99823	1.65903	2.42329
6628	antibody23 positivity	CIS	J06000113	Region_Name	North_West_England	Local authority district(s)	West Lancashire; Knowsley; Liverpool; Sefton	2022-01-10	2022-01-16	91.9669	90.7721	93.1089
6629	antibody100 positivity	CIS	J06000113	Region_Name	North_West_England	Local authority district(s)	West Lancashire; Knowsley; Liverpool; Sefton	2021-03-29	2021-04-04	26.6051	25.1675	28.0478
6630	antibody447 positivity	CIS	J06000113	Region_Name	North_West_England	Local authority district(s)	West Lancashire; Knowsley; Liverpool; Sefton	2021-06-07	2021-06-13	23.6935	22.4997	24.8971
6631	antibody447 positivity	CIS	J06000113	Region_Name	North_West_England	Local authority district(s)	West Lancashire; Knowsley; Liverpool; Sefton	2021-02-01	2021-02-07	1.06361	0.735179	1.54651
6632	swab positivity	CIS	J06000113	Region_Name	North_West_England	Local authority district(s)	West Lancashire; Knowsley; Liverpool; Sefton	2022-03-07	2022-03-13	4.83123	4.26405	5.47215
6633	swab positivity	CIS	J06000113	Region_Name	North_West_England	Local authority district(s)	West Lancashire; Knowsley; Liverpool; Sefton	2021-05-03	2021-05-09	0.118705	0.0717931	0.197503
6634	antibody100 positivity	CIS	J06000113	Region_Name	North_West_England	Local authority district(s)	West Lancashire; Knowsley; Liverpool; Sefton	2021-01-04	2021-01-10	8.02707	6.57581	9.69823
6635	antibody447 positivity	CIS	J06000113	Region_Name	North_West_England	Local authority district(s)	West Lancashire; Knowsley; Liverpool; Sefton	2021-11-29	2021-12-05	34.9053	33.5506	36.2636
6636	antibody23 positivity	CIS	J06000113	Region_Name	North_West_England	Local authority district(s)	West Lancashire; Knowsley; Liverpool; Sefton	2022-03-28	2022-04-03	98.3465	97.3077	98.9739
6637	antibody100 positivity	CIS	J06000113	Region_Name	North_West_England	Local authority district(s)	West Lancashire; Knowsley; Liverpool; Sefton	2021-12-27	2022-01-02	84.644	83.6344	85.813
6638	antibody23 positivity	CIS	J06000113	Region_Name	North_West_England	Local authority district(s)	West Lancashire; Knowsley; Liverpool; Sefton	2022-02-28	2022-03-06	97.8457	96.77	98.6089
6639	antibody447 positivity	CIS	J06000113	Region_Name	North_West_England	Local authority district(s)	West Lancashire; Knowsley; Liverpool; Sefton	2021-10-25	2021-10-31	27.4844	26.199	28.7807
6640	swab positivity	CIS	J06000113	Region_Name	North_West_England	Local authority district(s)	West Lancashire; Knowsley; Liverpool; Sefton	2021-02-15	2021-02-21	1.17453	0.942136	1.48123
6641	swab positivity	CIS	J06000113	Region_Name	North_West_England	Local authority district(s)	West Lancashire; Knowsley; Liverpool; Sefton	2021-07-19	2021-07-25	1.60809	1.27399	2.01707
6642	antibody447 positivity	CIS	J06000113	Region_Name	North_West_England	Local authority district(s)	West Lancashire; Knowsley; Liverpool; Sefton	2022-03-07	2022-03-13	74.3821	73.0706	75.7432
6643	swab positivity	CIS	J06000113	Region_Name	North_West_England	Local authority district(s)	West Lancashire; Knowsley; Liverpool; Sefton	2021-12-13	2021-12-19	3.26112	2.75309	3.82909
6644	antibody100 positivity	CIS	J06000113	Region_Name	North_West_England	Local authority district(s)	West Lancashire; Knowsley; Liverpool; Sefton	2021-04-19	2021-04-25	28.5294	27.3205	29.7331
6645	antibody447 positivity	CIS	J06000113	Region_Name	North_West_England	Local authority district(s)	West Lancashire; Knowsley; Liverpool; Sefton	2021-10-04	2021-10-10	23.2738	22.112	24.4861
6646	antibody447 positivity	CIS	J06000113	Region_Name	North_West_England	Local authority district(s)	West Lancashire; Knowsley; Liverpool; Sefton	2022-03-14	2022-03-20	73.7989	72.4293	75.171
6647	antibody23 positivity	CIS	J06000113	Region_Name	North_West_England	Local authority district(s)	West Lancashire; Knowsley; Liverpool; Sefton	2022-05-02	2022-05-08	99.3807	98.3023	99.7834
6648	antibody23 positivity	CIS	J06000113	Region_Name	North_West_England	Local authority district(s)	West Lancashire; Knowsley; Liverpool; Sefton	2021-06-21	2021-06-27	77.7334	76.8187	78.7037
6649	swab positivity	CIS	J06000113	Region_Name	North_West_England	Local authority district(s)	West Lancashire; Knowsley; Liverpool; Sefton	2021-04-05	2021-04-11	0.237915	0.155882	0.362639
6650	antibody23 positivity	CIS	J06000113	Region_Name	North_West_England	Local authority district(s)	West Lancashire; Knowsley; Liverpool; Sefton	2022-03-07	2022-03-13	97.881	96.7415	98.6636
6651	antibody447 positivity	CIS	J06000113	Region_Name	North_West_England	Local authority district(s)	West Lancashire; Knowsley; Liverpool; Sefton	2021-04-26	2021-05-02	16.5182	15.4121	17.6194
6652	antibody23 positivity	CIS	J06000113	Region_Name	North_West_England	Local authority district(s)	West Lancashire; Knowsley; Liverpool; Sefton	2020-12-21	2020-12-27	12.3643	10.1463	15.0715
6653	antibody447 positivity	CIS	J06000113	Region_Name	North_West_England	Local authority district(s)	West Lancashire; Knowsley; Liverpool; Sefton	2021-09-27	2021-10-03	25.0202	23.8301	26.2641
6654	antibody447 positivity	CIS	J06000113	Region_Name	North_West_England	Local authority district(s)	West Lancashire; Knowsley; Liverpool; Sefton	2021-04-19	2021-04-25	15.5572	14.4745	16.6297
6655	swab positivity	CIS	J06000113	Region_Name	North_West_England	Local authority district(s)	West Lancashire; Knowsley; Liverpool; Sefton	2022-03-21	2022-03-27	7.81643	7.00309	8.70988
6656	antibody447 positivity	CIS	J06000113	Region_Name	North_West_England	Local authority district(s)	West Lancashire; Knowsley; Liverpool; Sefton	2021-01-04	2021-01-10	0.114399	0.0547504	0.237341
6657	swab positivity	CIS	J06000113	Region_Name	North_West_England	Local authority district(s)	West Lancashire; Knowsley; Liverpool; Sefton	2021-05-31	2021-06-06	0.270637	0.175182	0.416271
6658	antibody23 positivity	CIS	J06000113	Region_Name	North_West_England	Local authority district(s)	West Lancashire; Knowsley; Liverpool; Sefton	2022-04-11	2022-04-17	97.994	96.7015	98.8205
6659	antibody23 positivity	CIS	J06000113	Region_Name	North_West_England	Local authority district(s)	West Lancashire; Knowsley; Liverpool; Sefton	2021-04-26	2021-05-02	61.8827	60.7493	63.0588
6660	antibody100 positivity	CIS	J06000113	Region_Name	North_West_England	Local authority district(s)	West Lancashire; Knowsley; Liverpool; Sefton	2021-11-29	2021-12-05	72.3422	70.9456	73.7304
6661	antibody447 positivity	CIS	J06000113	Region_Name	North_West_England	Local authority district(s)	West Lancashire; Knowsley; Liverpool; Sefton	2021-06-14	2021-06-20	20.3346	19.2545	21.4799
6662	swab positivity	CIS	J06000113	Region_Name	North_West_England	Local authority district(s)	West Lancashire; Knowsley; Liverpool; Sefton	2021-03-08	2021-03-14	0.419043	0.304855	0.579924
6663	swab positivity	CIS	J06000113	Region_Name	North_West_England	Local authority district(s)	West Lancashire; Knowsley; Liverpool; Sefton	2021-10-04	2021-10-10	1.76313	1.45066	2.13882
6664	antibody447 positivity	CIS	J06000113	Region_Name	North_West_England	Local authority district(s)	West Lancashire; Knowsley; Liverpool; Sefton	2021-04-05	2021-04-11	11.8436	10.7773	12.9966
6665	antibody23 positivity	CIS	J06000113	Region_Name	North_West_England	Local authority district(s)	West Lancashire; Knowsley; Liverpool; Sefton	2021-05-10	2021-05-16	65.2341	64.1467	66.3549
6666	antibody447 positivity	CIS	J06000113	Region_Name	North_West_England	Local authority district(s)	West Lancashire; Knowsley; Liverpool; Sefton	2022-01-31	2022-02-06	52.6582	51.2493	54.0645
6667	antibody100 positivity	CIS	J06000113	Region_Name	North_West_England	Local authority district(s)	West Lancashire; Knowsley; Liverpool; Sefton	2021-04-12	2021-04-18	28.8931	27.593	30.2322
6668	swab positivity	CIS	J06000113	Region_Name	North_West_England	Local authority district(s)	West Lancashire; Knowsley; Liverpool; Sefton	2022-01-24	2022-01-30	6.35346	5.64802	7.15607
6669	antibody447 positivity	CIS	J06000113	Region_Name	North_West_England	Local authority district(s)	West Lancashire; Knowsley; Liverpool; Sefton	2021-11-08	2021-11-14	32.078	30.7655	33.3963
6670	antibody447 positivity	CIS	J06000113	Region_Name	North_West_England	Local authority district(s)	West Lancashire; Knowsley; Liverpool; Sefton	2021-03-15	2021-03-21	9.708	8.43571	11.1699
6671	antibody100 positivity	CIS	J06000113	Region_Name	North_West_England	Local authority district(s)	West Lancashire; Knowsley; Liverpool; Sefton	2021-11-01	2021-11-07	62.8222	61.3503	64.2454
6672	antibody447 positivity	CIS	J06000113	Region_Name	North_West_England	Local authority district(s)	West Lancashire; Knowsley; Liverpool; Sefton	2021-05-03	2021-05-09	18.7499	17.6313	19.8797
6673	antibody23 positivity	CIS	J06000113	Region_Name	North_West_England	Local authority district(s)	West Lancashire; Knowsley; Liverpool; Sefton	2021-02-15	2021-02-21	31.5625	29.5307	33.6635
6674	swab positivity	CIS	J06000113	Region_Name	North_West_England	Local authority district(s)	West Lancashire; Knowsley; Liverpool; Sefton	2022-02-07	2022-02-13	4.50073	3.9352	5.15025
6675	antibody100 positivity	CIS	J06000113	Region_Name	North_West_England	Local authority district(s)	West Lancashire; Knowsley; Liverpool; Sefton	2021-06-14	2021-06-20	54.9107	53.8138	56.0325
6676	antibody447 positivity	CIS	J06000113	Region_Name	North_West_England	Local authority district(s)	West Lancashire; Knowsley; Liverpool; Sefton	2022-03-28	2022-04-03	71.7409	70.3679	73.1867
6677	antibody447 positivity	CIS	J06000113	Region_Name	North_West_England	Local authority district(s)	West Lancashire; Knowsley; Liverpool; Sefton	2021-03-08	2021-03-14	6.96326	5.91143	8.16331
6678	swab positivity	CIS	J06000113	Region_Name	North_West_England	Local authority district(s)	West Lancashire; Knowsley; Liverpool; Sefton	2021-03-29	2021-04-04	0.41191	0.276539	0.606462
6679	antibody100 positivity	CIS	J06000113	Region_Name	North_West_England	Local authority district(s)	West Lancashire; Knowsley; Liverpool; Sefton	2021-05-10	2021-05-16	40.0222	38.8775	41.2059
6680	antibody447 positivity	CIS	J06000113	Region_Name	North_West_England	Local authority district(s)	West Lancashire; Knowsley; Liverpool; Sefton	2021-11-15	2021-11-21	37.6011	36.2679	38.9598
6681	antibody447 positivity	CIS	J06000113	Region_Name	North_West_England	Local authority district(s)	West Lancashire; Knowsley; Liverpool; Sefton	2021-11-01	2021-11-07	28.2416	26.9604	29.5663
6682	swab positivity	CIS	J06000113	Region_Name	North_West_England	Local authority district(s)	West Lancashire; Knowsley; Liverpool; Sefton	2021-05-10	2021-05-16	0.126758	0.0766189	0.210224
6683	antibody23 positivity	CIS	J06000113	Region_Name	North_West_England	Local authority district(s)	West Lancashire; Knowsley; Liverpool; Sefton	2022-02-14	2022-02-20	96.3338	95.0043	97.396
6684	antibody23 positivity	CIS	J06000113	Region_Name	North_West_England	Local authority district(s)	West Lancashire; Knowsley; Liverpool; Sefton	2021-03-22	2021-03-28	47.4139	45.7946	48.954
6685	antibody447 positivity	CIS	J06000113	Region_Name	North_West_England	Local authority district(s)	West Lancashire; Knowsley; Liverpool; Sefton	2020-12-07	2020-12-13	0.0637586	0.0203716	0.195628
6686	antibody100 positivity	CIS	J06000113	Region_Name	North_West_England	Local authority district(s)	West Lancashire; Knowsley; Liverpool; Sefton	2021-03-15	2021-03-21	20.5696	19.0734	22.1714
6687	antibody100 positivity	CIS	J06000113	Region_Name	North_West_England	Local authority district(s)	West Lancashire; Knowsley; Liverpool; Sefton	2021-04-05	2021-04-11	27.9849	26.5865	29.4192
6688	antibody100 positivity	CIS	J06000113	Region_Name	North_West_England	Local authority district(s)	West Lancashire; Knowsley; Liverpool; Sefton	2021-08-23	2021-08-29	57.4974	56.1672	58.8865
6689	swab positivity	CIS	J06000113	Region_Name	North_West_England	Local authority district(s)	West Lancashire; Knowsley; Liverpool; Sefton	2021-03-22	2021-03-28	0.356239	0.246409	0.522611
6690	antibody447 positivity	CIS	J06000113	Region_Name	North_West_England	Local authority district(s)	West Lancashire; Knowsley; Liverpool; Sefton	2021-09-06	2021-09-12	16.2945	15.3353	17.3145
6691	antibody447 positivity	CIS	J06000113	Region_Name	North_West_England	Local authority district(s)	West Lancashire; Knowsley; Liverpool; Sefton	2021-03-01	2021-03-07	5.5464	4.59809	6.67059
6692	antibody23 positivity	CIS	J06000113	Region_Name	North_West_England	Local authority district(s)	West Lancashire; Knowsley; Liverpool; Sefton	2022-01-17	2022-01-23	95.0386	93.6726	96.1746
6693	antibody447 positivity	CIS	J06000113	Region_Name	North_West_England	Local authority district(s)	West Lancashire; Knowsley; Liverpool; Sefton	2022-04-18	2022-04-24	72.874	71.0538	74.7648
6694	antibody447 positivity	CIS	J06000113	Region_Name	North_West_England	Local authority district(s)	West Lancashire; Knowsley; Liverpool; Sefton	2021-02-22	2021-02-28	4.97158	4.01395	6.14186
6695	antibody23 positivity	CIS	J06000113	Region_Name	North_West_England	Local authority district(s)	West Lancashire; Knowsley; Liverpool; Sefton	2021-07-26	2021-08-01	82.2353	81.2877	83.259
6696	antibody100 positivity	CIS	J06000113	Region_Name	North_West_England	Local authority district(s)	West Lancashire; Knowsley; Liverpool; Sefton	2021-10-11	2021-10-17	60.7945	59.3663	62.2733
6697	antibody447 positivity	CIS	J06000113	Region_Name	North_West_England	Local authority district(s)	West Lancashire; Knowsley; Liverpool; Sefton	2021-06-28	2021-07-04	22.6954	21.5219	23.9151
6698	antibody100 positivity	CIS	J06000113	Region_Name	North_West_England	Local authority district(s)	West Lancashire; Knowsley; Liverpool; Sefton	2021-03-01	2021-03-07	20.877	19.2774	22.5526
6699	antibody23 positivity	CIS	J06000113	Region_Name	North_West_England	Local authority district(s)	West Lancashire; Knowsley; Liverpool; Sefton	2021-07-19	2021-07-25	81.1006	80.2126	82.0691
6700	antibody100 positivity	CIS	J06000113	Region_Name	North_West_England	Local authority district(s)	West Lancashire; Knowsley; Liverpool; Sefton	2020-12-14	2020-12-20	6.17936	4.6661	8.16217
6701	antibody23 positivity	CIS	J06000113	Region_Name	North_West_England	Local authority district(s)	West Lancashire; Knowsley; Liverpool; Sefton	2022-04-25	2022-05-01	99.2683	98.309	99.681
6702	swab positivity	CIS	J06000113	Region_Name	North_West_England	Local authority district(s)	West Lancashire; Knowsley; Liverpool; Sefton	2020-12-07	2020-12-13	0.704496	0.47405	1.05148
6703	swab positivity	CIS	J06000113	Region_Name	North_West_England	Local authority district(s)	West Lancashire; Knowsley; Liverpool; Sefton	2022-04-11	2022-04-17	6.03822	5.30708	6.86604
6704	antibody23 positivity	CIS	J06000113	Region_Name	North_West_England	Local authority district(s)	West Lancashire; Knowsley; Liverpool; Sefton	2021-05-24	2021-05-30	69.4881	68.4006	70.6163
6705	antibody23 positivity	CIS	J06000113	Region_Name	North_West_England	Local authority district(s)	West Lancashire; Knowsley; Liverpool; Sefton	2021-03-08	2021-03-14	47.1872	45.41	48.9162
6706	antibody447 positivity	CIS	J06000113	Region_Name	North_West_England	Local authority district(s)	West Lancashire; Knowsley; Liverpool; Sefton	2021-07-26	2021-08-01	23.0891	21.9042	24.3177
6707	swab positivity	CIS	J06000113	Region_Name	North_West_England	Local authority district(s)	West Lancashire; Knowsley; Liverpool; Sefton	2021-04-19	2021-04-25	0.130849	0.0809232	0.211127
6708	swab positivity	CIS	J06000113	Region_Name	North_West_England	Local authority district(s)	West Lancashire; Knowsley; Liverpool; Sefton	2021-11-22	2021-11-28	1.45984	1.18451	1.78216
6709	swab positivity	CIS	J06000113	Region_Name	North_West_England	Local authority district(s)	West Lancashire; Knowsley; Liverpool; Sefton	2022-01-17	2022-01-23	6.45089	5.76047	7.26026
6710	antibody447 positivity	CIS	J06000113	Region_Name	North_West_England	Local authority district(s)	West Lancashire; Knowsley; Liverpool; Sefton	2021-10-18	2021-10-24	26.8426	25.5794	28.13
6711	antibody100 positivity	CIS	J06000113	Region_Name	North_West_England	Local authority district(s)	West Lancashire; Knowsley; Liverpool; Sefton	2021-07-19	2021-07-25	57.4159	56.2553	58.5892
6712	swab positivity	CIS	J06000113	Region_Name	North_West_England	Local authority district(s)	West Lancashire; Knowsley; Liverpool; Sefton	2022-04-04	2022-04-10	7.05352	6.28223	7.88916
6713	antibody447 positivity	CIS	J06000113	Region_Name	North_West_England	Local authority district(s)	West Lancashire; Knowsley; Liverpool; Sefton	2021-07-19	2021-07-25	25.7225	24.4901	27.0034
6714	antibody23 positivity	CIS	J06000113	Region_Name	North_West_England	Local authority district(s)	West Lancashire; Knowsley; Liverpool; Sefton	2021-12-27	2022-01-02	90.3418	89.063	91.6948
6715	antibody23 positivity	CIS	J06000113	Region_Name	North_West_England	Local authority district(s)	West Lancashire; Knowsley; Liverpool; Sefton	2021-10-11	2021-10-17	84.816	83.5937	86.0381
6716	antibody100 positivity	CIS	J06000113	Region_Name	North_West_England	Local authority district(s)	West Lancashire; Knowsley; Liverpool; Sefton	2021-09-06	2021-09-12	59.8517	58.4517	61.303
6717	swab positivity	CIS	J06000113	Region_Name	North_West_England	Local authority district(s)	West Lancashire; Knowsley; Liverpool; Sefton	2021-03-01	2021-03-07	0.579342	0.435818	0.783913
6718	antibody447 positivity	CIS	J06000113	Region_Name	North_West_England	Local authority district(s)	West Lancashire; Knowsley; Liverpool; Sefton	2021-03-22	2021-03-28	9.84374	8.73804	11.0342
6719	swab positivity	CIS	J06000113	Region_Name	North_West_England	Local authority district(s)	West Lancashire; Knowsley; Liverpool; Sefton	2021-05-24	2021-05-30	0.243062	0.1561	0.379333
6720	antibody447 positivity	CIS	J06000113	Region_Name	North_West_England	Local authority district(s)	West Lancashire; Knowsley; Liverpool; Sefton	2021-07-05	2021-07-11	24.1299	22.9623	25.3963
6721	antibody100 positivity	CIS	J06000113	Region_Name	North_West_England	Local authority district(s)	West Lancashire; Knowsley; Liverpool; Sefton	2021-02-22	2021-02-28	17.6697	16.1047	19.3073
6722	swab positivity	CIS	J06000113	Region_Name	North_West_England	Local authority district(s)	West Lancashire; Knowsley; Liverpool; Sefton	2021-08-16	2021-08-22	1.5536	1.23764	1.94733
6723	antibody23 positivity	CIS	J06000113	Region_Name	North_West_England	Local authority district(s)	West Lancashire; Knowsley; Liverpool; Sefton	2021-12-20	2021-12-26	91.3199	89.8485	92.7321
6724	swab positivity	CIS	J06000113	Region_Name	North_West_England	Local authority district(s)	West Lancashire; Knowsley; Liverpool; Sefton	2021-08-02	2021-08-08	1.34041	1.06287	1.68894
6725	antibody23 positivity	CIS	J06000113	Region_Name	North_West_England	Local authority district(s)	West Lancashire; Knowsley; Liverpool; Sefton	2021-09-13	2021-09-19	84.9752	83.8814	86.1031
6726	antibody447 positivity	CIS	J06000113	Region_Name	North_West_England	Local authority district(s)	West Lancashire; Knowsley; Liverpool; Sefton	2021-06-21	2021-06-27	25.0479	23.8359	26.323
6727	swab positivity	CIS	J06000113	Region_Name	North_West_England	Local authority district(s)	West Lancashire; Knowsley; Liverpool; Sefton	2020-12-21	2020-12-27	1.85838	1.47332	2.3397
6728	antibody23 positivity	CIS	J06000113	Region_Name	North_West_England	Local authority district(s)	West Lancashire; Knowsley; Liverpool; Sefton	2021-08-09	2021-08-15	82.1985	81.271	83.2158
6729	swab positivity	CIS	J06000113	Region_Name	North_West_England	Local authority district(s)	West Lancashire; Knowsley; Liverpool; Sefton	2021-12-27	2022-01-02	7.98075	7.02872	9.04641
6730	antibody447 positivity	CIS	J06000113	Region_Name	North_West_England	Local authority district(s)	West Lancashire; Knowsley; Liverpool; Sefton	2022-04-04	2022-04-10	73.1741	71.6158	74.75
6731	antibody23 positivity	CIS	J06000113	Region_Name	North_West_England	Local authority district(s)	West Lancashire; Knowsley; Liverpool; Sefton	2022-03-14	2022-03-20	97.5176	96.318	98.3842
6732	antibody100 positivity	CIS	J06000113	Region_Name	North_West_England	Local authority district(s)	West Lancashire; Knowsley; Liverpool; Sefton	2022-01-10	2022-01-16	87.2661	86.2575	88.2919
6733	antibody100 positivity	CIS	J06000113	Region_Name	North_West_England	Local authority district(s)	West Lancashire; Knowsley; Liverpool; Sefton	2021-11-22	2021-11-28	69.2835	67.9168	70.6782
6734	antibody100 positivity	CIS	J06000113	Region_Name	North_West_England	Local authority district(s)	West Lancashire; Knowsley; Liverpool; Sefton	2022-02-07	2022-02-13	88.3417	87.0281	89.6652
6735	antibody23 positivity	CIS	J06000113	Region_Name	North_West_England	Local authority district(s)	West Lancashire; Knowsley; Liverpool; Sefton	2021-02-22	2021-02-28	37.4369	35.502	39.3521
6736	swab positivity	CIS	J06000113	Region_Name	North_West_England	Local authority district(s)	West Lancashire; Knowsley; Liverpool; Sefton	2021-07-05	2021-07-11	1.40332	1.07498	1.80943
6737	antibody23 positivity	CIS	J06000113	Region_Name	North_West_England	Local authority district(s)	West Lancashire; Knowsley; Liverpool; Sefton	2021-08-16	2021-08-22	83.0839	82.0775	84.1673
6738	antibody100 positivity	CIS	J06000113	Region_Name	North_West_England	Local authority district(s)	West Lancashire; Knowsley; Liverpool; Sefton	2022-01-17	2022-01-23	87.2798	86.0239	88.6367
6739	antibody100 positivity	CIS	J06000113	Region_Name	North_West_England	Local authority district(s)	West Lancashire; Knowsley; Liverpool; Sefton	2022-01-31	2022-02-06	86.376	85.1642	87.7122
6740	antibody100 positivity	CIS	J06000113	Region_Name	North_West_England	Local authority district(s)	West Lancashire; Knowsley; Liverpool; Sefton	2022-04-11	2022-04-17	93.1113	91.3977	94.6024
6741	swab positivity	CIS	J06000113	Region_Name	North_West_England	Local authority district(s)	West Lancashire; Knowsley; Liverpool; Sefton	2022-01-31	2022-02-06	5.92099	5.22899	6.69942
6742	antibody100 positivity	CIS	J06000113	Region_Name	North_West_England	Local authority district(s)	West Lancashire; Knowsley; Liverpool; Sefton	2020-12-21	2020-12-27	5.51703	4.15846	7.33578
6743	antibody23 positivity	CIS	J06000113	Region_Name	North_West_England	Local authority district(s)	West Lancashire; Knowsley; Liverpool; Sefton	2021-01-04	2021-01-10	15.1655	13.2113	17.376
6744	antibody447 positivity	CIS	J06000113	Region_Name	North_West_England	Local authority district(s)	West Lancashire; Knowsley; Liverpool; Sefton	2022-02-07	2022-02-13	54.9325	53.4723	56.4093
6745	swab positivity	CIS	J06000113	Region_Name	North_West_England	Local authority district(s)	West Lancashire; Knowsley; Liverpool; Sefton	2022-04-18	2022-04-24	4.03543	3.43606	4.7073
6746	antibody23 positivity	CIS	J06000113	Region_Name	North_West_England	Local authority district(s)	West Lancashire; Knowsley; Liverpool; Sefton	2022-02-21	2022-02-27	95.8746	94.3861	97.046
6747	swab positivity	CIS	J06000113	Region_Name	North_West_England	Local authority district(s)	West Lancashire; Knowsley; Liverpool; Sefton	2021-04-26	2021-05-02	0.121048	0.072296	0.200082
6748	antibody23 positivity	CIS	J06000113	Region_Name	North_West_England	Local authority district(s)	West Lancashire; Knowsley; Liverpool; Sefton	2021-03-15	2021-03-21	46.9642	45.1278	48.8021
6749	antibody447 positivity	CIS	J06000113	Region_Name	North_West_England	Local authority district(s)	West Lancashire; Knowsley; Liverpool; Sefton	2021-01-11	2021-01-17	0.121142	0.0601065	0.246076
6750	antibody23 positivity	CIS	J06000113	Region_Name	North_West_England	Local authority district(s)	West Lancashire; Knowsley; Liverpool; Sefton	2020-12-14	2020-12-20	11.7268	9.59227	14.3111
6751	antibody447 positivity	CIS	J06000113	Region_Name	North_West_England	Local authority district(s)	West Lancashire; Knowsley; Liverpool; Sefton	2021-01-18	2021-01-24	0.193886	0.103578	0.358577
6752	antibody447 positivity	CIS	J06000113	Region_Name	North_West_England	Local authority district(s)	West Lancashire; Knowsley; Liverpool; Sefton	2021-08-09	2021-08-15	21.4206	20.303	22.5607
6753	antibody23 positivity	CIS	J06000113	Region_Name	North_West_England	Local authority district(s)	West Lancashire; Knowsley; Liverpool; Sefton	2021-02-08	2021-02-14	27.1987	25.1643	29.3171
6754	antibody23 positivity	CIS	J06000113	Region_Name	North_West_England	Local authority district(s)	West Lancashire; Knowsley; Liverpool; Sefton	2022-01-03	2022-01-09	91.3429	90.1602	92.4938
6755	antibody447 positivity	CIS	J06000113	Region_Name	North_West_England	Local authority district(s)	West Lancashire; Knowsley; Liverpool; Sefton	2021-05-31	2021-06-06	23.9608	22.7834	25.2225
6756	antibody447 positivity	CIS	J06000113	Region_Name	North_West_England	Local authority district(s)	West Lancashire; Knowsley; Liverpool; Sefton	2022-05-02	2022-05-08	70.6411	67.767	73.5838
6757	swab positivity	CIS	J06000113	Region_Name	North_West_England	Local authority district(s)	West Lancashire; Knowsley; Liverpool; Sefton	2021-03-15	2021-03-21	0.432305	0.30666	0.608176
6758	swab positivity	CIS	J06000113	Region_Name	North_West_England	Local authority district(s)	West Lancashire; Knowsley; Liverpool; Sefton	2021-02-01	2021-02-07	2.35125	1.96328	2.80881
6759	swab positivity	CIS	J06000113	Region_Name	North_West_England	Local authority district(s)	West Lancashire; Knowsley; Liverpool; Sefton	2021-06-21	2021-06-27	0.825137	0.596506	1.13756
6760	antibody23 positivity	CIS	J06000113	Region_Name	North_West_England	Local authority district(s)	West Lancashire; Knowsley; Liverpool; Sefton	2021-05-17	2021-05-23	67.9799	66.9099	69.0797
6761	swab positivity	CIS	J06000113	Region_Name	North_West_England	Local authority district(s)	West Lancashire; Knowsley; Liverpool; Sefton	2021-11-08	2021-11-14	1.26071	1.02104	1.55909
6762	antibody23 positivity	CIS	J06000113	Region_Name	North_West_England	Local authority district(s)	West Lancashire; Knowsley; Liverpool; Sefton	2021-11-15	2021-11-21	87.3475	86.1227	88.5714
6763	antibody447 positivity	CIS	J06000113	Region_Name	North_West_England	Local authority district(s)	West Lancashire; Knowsley; Liverpool; Sefton	2022-02-14	2022-02-20	58.1721	56.6918	59.6784
6764	antibody100 positivity	CIS	J06000113	Region_Name	North_West_England	Local authority district(s)	West Lancashire; Knowsley; Liverpool; Sefton	2021-03-08	2021-03-14	21.8037	20.2703	23.4094
6765	antibody23 positivity	CIS	J06000113	Region_Name	North_West_England	Local authority district(s)	West Lancashire; Knowsley; Liverpool; Sefton	2021-08-23	2021-08-29	82.7828	81.6845	83.9025
