## Supplementary table S1 for "Improving the representativeness of UK’s national COVID-19 Infection Survey through spatio-temporal regression and post-stratification" (part 2 of 3)

### Sheet: poststratified_estimates_antibo (continued)
	outcome	group_name1	group_level1	group_name2	group_level2	group_name3	group_level3	start_of_week	end_of_week	median_prob	ll	ul
6766	antibody100 positivity	CIS	J06000113	Region_Name	North_West_England	Local authority district(s)	West Lancashire; Knowsley; Liverpool; Sefton	2021-08-09	2021-08-15	56.326	55.0482	57.5909
6767	antibody447 positivity	CIS	J06000113	Region_Name	North_West_England	Local authority district(s)	West Lancashire; Knowsley; Liverpool; Sefton	2020-12-14	2020-12-20	0.0908345	0.0354589	0.229305
6768	antibody23 positivity	CIS	J06000113	Region_Name	North_West_England	Local authority district(s)	West Lancashire; Knowsley; Liverpool; Sefton	2021-09-20	2021-09-26	84.4943	83.269	85.7458
6769	antibody100 positivity	CIS	J06000113	Region_Name	North_West_England	Local authority district(s)	West Lancashire; Knowsley; Liverpool; Sefton	2021-08-02	2021-08-08	53.3288	52.0985	54.6012
6770	antibody100 positivity	CIS	J06000113	Region_Name	North_West_England	Local authority district(s)	West Lancashire; Knowsley; Liverpool; Sefton	2022-05-02	2022-05-08	94.8605	92.4693	96.583
6771	antibody100 positivity	CIS	J06000113	Region_Name	North_West_England	Local authority district(s)	West Lancashire; Knowsley; Liverpool; Sefton	2021-05-03	2021-05-09	38.5649	37.4318	39.6886
6772	antibody23 positivity	CIS	J06000113	Region_Name	North_West_England	Local authority district(s)	West Lancashire; Knowsley; Liverpool; Sefton	2021-04-05	2021-04-11	59.1477	57.7237	60.5554
6773	antibody23 positivity	CIS	J06000113	Region_Name	North_West_England	Local authority district(s)	West Lancashire; Knowsley; Liverpool; Sefton	2021-02-01	2021-02-07	22.4378	20.5102	24.4876
6774	antibody23 positivity	CIS	J06000113	Region_Name	North_West_England	Local authority district(s)	West Lancashire; Knowsley; Liverpool; Sefton	2021-03-29	2021-04-04	53.6435	52.2133	55.1406
6775	swab positivity	CIS	J06000113	Region_Name	North_West_England	Local authority district(s)	West Lancashire; Knowsley; Liverpool; Sefton	2021-01-04	2021-01-10	2.85977	2.43368	3.3457
6776	antibody100 positivity	CIS	J06000113	Region_Name	North_West_England	Local authority district(s)	West Lancashire; Knowsley; Liverpool; Sefton	2021-05-17	2021-05-23	44.078	42.8595	45.2569
6777	swab positivity	CIS	J06000113	Region_Name	North_West_England	Local authority district(s)	West Lancashire; Knowsley; Liverpool; Sefton	2021-08-09	2021-08-15	1.37444	1.09039	1.72101
6778	swab positivity	CIS	J06000113	Region_Name	North_West_England	Local authority district(s)	West Lancashire; Knowsley; Liverpool; Sefton	2021-08-23	2021-08-29	1.60021	1.26969	1.99825
6779	swab positivity	CIS	J06000113	Region_Name	North_West_England	Local authority district(s)	West Lancashire; Knowsley; Liverpool; Sefton	2021-11-29	2021-12-05	1.71446	1.39264	2.10031
6780	swab positivity	CIS	J06000113	Region_Name	North_West_England	Local authority district(s)	West Lancashire; Knowsley; Liverpool; Sefton	2021-09-06	2021-09-12	1.55819	1.24666	1.94718
6781	swab positivity	CIS	J06000113	Region_Name	North_West_England	Local authority district(s)	West Lancashire; Knowsley; Liverpool; Sefton	2021-07-26	2021-08-01	1.34944	1.06457	1.70194
6782	antibody100 positivity	CIS	J06000113	Region_Name	North_West_England	Local authority district(s)	West Lancashire; Knowsley; Liverpool; Sefton	2021-09-20	2021-09-26	55.8147	54.3899	57.2943
6783	antibody23 positivity	CIS	J06000113	Region_Name	North_West_England	Local authority district(s)	West Lancashire; Knowsley; Liverpool; Sefton	2021-05-03	2021-05-09	64.1118	63.0695	65.2145
6784	antibody447 positivity	CIS	J06000113	Region_Name	North_West_England	Local authority district(s)	West Lancashire; Knowsley; Liverpool; Sefton	2022-02-21	2022-02-27	58.5997	57.1852	60.0885
6785	antibody447 positivity	CIS	J06000113	Region_Name	North_West_England	Local authority district(s)	West Lancashire; Knowsley; Liverpool; Sefton	2021-08-16	2021-08-22	21.6976	20.5806	22.8632
6786	antibody23 positivity	CIS	J06000113	Region_Name	North_West_England	Local authority district(s)	West Lancashire; Knowsley; Liverpool; Sefton	2022-01-31	2022-02-06	95.4283	94.1009	96.5743
6787	antibody23 positivity	CIS	J06000113	Region_Name	North_West_England	Local authority district(s)	West Lancashire; Knowsley; Liverpool; Sefton	2021-01-18	2021-01-24	18.9202	16.9419	21.1398
6788	swab positivity	CIS	J06000113	Region_Name	North_West_England	Local authority district(s)	West Lancashire; Knowsley; Liverpool; Sefton	2022-03-14	2022-03-20	6.46134	5.75279	7.24437
6789	antibody447 positivity	CIS	J06000113	Region_Name	North_West_England	Local authority district(s)	West Lancashire; Knowsley; Liverpool; Sefton	2021-05-17	2021-05-23	22.4449	21.2428	23.6692
6790	swab positivity	CIS	J06000113	Region_Name	North_West_England	Local authority district(s)	West Lancashire; Knowsley; Liverpool; Sefton	2022-03-28	2022-04-03	7.93133	7.11887	8.8424
6791	antibody23 positivity	CIS	J06000113	Region_Name	North_West_England	Local authority district(s)	West Lancashire; Knowsley; Liverpool; Sefton	2021-04-12	2021-04-18	59.2961	58.1021	60.5192
6792	antibody23 positivity	CIS	J06000113	Region_Name	North_West_England	Local authority district(s)	West Lancashire; Knowsley; Liverpool; Sefton	2021-08-02	2021-08-08	81.4871	80.5217	82.4941
6793	swab positivity	CIS	J06000113	Region_Name	North_West_England	Local authority district(s)	West Lancashire; Knowsley; Liverpool; Sefton	2022-01-03	2022-01-09	8.50318	7.59808	9.48945
6794	antibody447 positivity	CIS	J06000113	Region_Name	North_West_England	Local authority district(s)	West Lancashire; Knowsley; Liverpool; Sefton	2021-05-24	2021-05-30	21.7731	20.5815	22.9863
6795	antibody100 positivity	CIS	J06000113	Region_Name	North_West_England	Local authority district(s)	West Lancashire; Knowsley; Liverpool; Sefton	2022-03-21	2022-03-27	91.3128	89.7899	92.7754
6796	swab positivity	CIS	J06000113	Region_Name	North_West_England	Local authority district(s)	West Lancashire; Knowsley; Liverpool; Sefton	2021-04-12	2021-04-18	0.176255	0.111166	0.28272
6797	antibody447 positivity	CIS	J06000113	Region_Name	North_West_England	Local authority district(s)	West Lancashire; Knowsley; Liverpool; Sefton	2022-03-21	2022-03-27	70.8841	69.5168	72.2803
6798	antibody23 positivity	CIS	J06000113	Region_Name	North_West_England	Local authority district(s)	West Lancashire; Knowsley; Liverpool; Sefton	2022-04-04	2022-04-10	97.9721	96.7261	98.776
6799	antibody447 positivity	CIS	J06000113	Region_Name	North_West_England	Local authority district(s)	West Lancashire; Knowsley; Liverpool; Sefton	2021-09-13	2021-09-19	21.1294	20.029	22.2913
6800	antibody100 positivity	CIS	J06000113	Region_Name	North_West_England	Local authority district(s)	West Lancashire; Knowsley; Liverpool; Sefton	2021-10-04	2021-10-10	55.0936	53.7198	56.5878
6801	antibody100 positivity	CIS	J06000113	Region_Name	North_West_England	Local authority district(s)	West Lancashire; Knowsley; Liverpool; Sefton	2021-09-13	2021-09-19	57.809	56.3853	59.1929
6802	swab positivity	CIS	J06000113	Region_Name	North_West_England	Local authority district(s)	West Lancashire; Knowsley; Liverpool; Sefton	2021-09-13	2021-09-19	1.45908	1.17286	1.81035
6803	antibody23 positivity	CIS	J06000113	Region_Name	North_West_England	Local authority district(s)	West Lancashire; Knowsley; Liverpool; Sefton	2021-10-04	2021-10-10	83.9875	82.7356	85.2707
6804	swab positivity	CIS	J06000113	Region_Name	North_West_England	Local authority district(s)	West Lancashire; Knowsley; Liverpool; Sefton	2021-01-18	2021-01-24	3.3403	2.84406	3.89046
6805	swab positivity	CIS	J06000113	Region_Name	North_West_England	Local authority district(s)	West Lancashire; Knowsley; Liverpool; Sefton	2021-06-28	2021-07-04	0.906294	0.672506	1.2069
6806	antibody23 positivity	CIS	J06000113	Region_Name	North_West_England	Local authority district(s)	West Lancashire; Knowsley; Liverpool; Sefton	2022-02-07	2022-02-13	95.3923	93.9935	96.5142
6807	swab positivity	CIS	J06000113	Region_Name	North_West_England	Local authority district(s)	West Lancashire; Knowsley; Liverpool; Sefton	2021-12-06	2021-12-12	1.93711	1.58925	2.3407
6808	swab positivity	CIS	J06000113	Region_Name	North_West_England	Local authority district(s)	West Lancashire; Knowsley; Liverpool; Sefton	2022-04-25	2022-05-01	2.5987	2.09112	3.21402
6809	swab positivity	CIS	J06000114	Region_Name	North_West_England	Local authority district(s)	Wigan; St. Helens	2021-05-10	2021-05-16	0.16483	0.0989568	0.271467
6810	antibody23 positivity	CIS	J06000114	Region_Name	North_West_England	Local authority district(s)	Wigan; St. Helens	2022-04-11	2022-04-17	98.1186	96.9639	98.8891
6811	antibody23 positivity	CIS	J06000114	Region_Name	North_West_England	Local authority district(s)	Wigan; St. Helens	2021-02-08	2021-02-14	26.0405	23.9002	28.4031
6812	antibody100 positivity	CIS	J06000114	Region_Name	North_West_England	Local authority district(s)	Wigan; St. Helens	2022-01-24	2022-01-30	88.7297	87.7182	89.7722
6813	antibody23 positivity	CIS	J06000114	Region_Name	North_West_England	Local authority district(s)	Wigan; St. Helens	2021-06-14	2021-06-20	80.0694	79.1287	80.9732
6814	swab positivity	CIS	J06000114	Region_Name	North_West_England	Local authority district(s)	Wigan; St. Helens	2021-10-04	2021-10-10	1.31599	1.01862	1.69404
6815	antibody447 positivity	CIS	J06000114	Region_Name	North_West_England	Local authority district(s)	Wigan; St. Helens	2022-04-18	2022-04-24	74.8356	72.5981	76.9263
6816	antibody23 positivity	CIS	J06000114	Region_Name	North_West_England	Local authority district(s)	Wigan; St. Helens	2022-02-07	2022-02-13	96.1263	95.0084	97.057
6817	antibody23 positivity	CIS	J06000114	Region_Name	North_West_England	Local authority district(s)	Wigan; St. Helens	2022-04-18	2022-04-24	97.873	96.5591	98.7521
6818	antibody447 positivity	CIS	J06000114	Region_Name	North_West_England	Local authority district(s)	Wigan; St. Helens	2020-12-07	2020-12-13	0.104585	0.0325382	0.329953
6819	antibody100 positivity	CIS	J06000114	Region_Name	North_West_England	Local authority district(s)	Wigan; St. Helens	2021-10-11	2021-10-17	58.877	57.2263	60.5043
6820	swab positivity	CIS	J06000114	Region_Name	North_West_England	Local authority district(s)	Wigan; St. Helens	2021-04-05	2021-04-11	0.359884	0.234436	0.550549
6821	antibody100 positivity	CIS	J06000114	Region_Name	North_West_England	Local authority district(s)	Wigan; St. Helens	2021-08-30	2021-09-05	58.8114	57.2762	60.3087
6822	antibody23 positivity	CIS	J06000114	Region_Name	North_West_England	Local authority district(s)	Wigan; St. Helens	2022-02-28	2022-03-06	98.1251	97.1764	98.7861
6823	antibody447 positivity	CIS	J06000114	Region_Name	North_West_England	Local authority district(s)	Wigan; St. Helens	2021-09-06	2021-09-12	14.7876	13.7424	15.894
6824	swab positivity	CIS	J06000114	Region_Name	North_West_England	Local authority district(s)	Wigan; St. Helens	2022-02-28	2022-03-06	2.98848	2.50991	3.53266
6825	antibody447 positivity	CIS	J06000114	Region_Name	North_West_England	Local authority district(s)	Wigan; St. Helens	2022-03-14	2022-03-20	76.1382	74.7663	77.5042
6826	swab positivity	CIS	J06000114	Region_Name	North_West_England	Local authority district(s)	Wigan; St. Helens	2021-08-02	2021-08-08	2.2835	1.8273	2.86106
6827	antibody23 positivity	CIS	J06000114	Region_Name	North_West_England	Local authority district(s)	Wigan; St. Helens	2020-12-28	2021-01-03	12.0325	9.93293	14.5604
6828	antibody447 positivity	CIS	J06000114	Region_Name	North_West_England	Local authority district(s)	Wigan; St. Helens	2021-10-11	2021-10-17	21.1859	19.8561	22.5524
6829	swab positivity	CIS	J06000114	Region_Name	North_West_England	Local authority district(s)	Wigan; St. Helens	2021-09-13	2021-09-19	1.16757	0.899765	1.51553
6830	antibody100 positivity	CIS	J06000114	Region_Name	North_West_England	Local authority district(s)	Wigan; St. Helens	2021-08-02	2021-08-08	53.884	52.4169	55.3571
6831	swab positivity	CIS	J06000114	Region_Name	North_West_England	Local authority district(s)	Wigan; St. Helens	2021-03-08	2021-03-14	0.591111	0.42789	0.823646
6832	antibody23 positivity	CIS	J06000114	Region_Name	North_West_England	Local authority district(s)	Wigan; St. Helens	2021-06-28	2021-07-04	83.2067	82.3064	84.107
6833	antibody23 positivity	CIS	J06000114	Region_Name	North_West_England	Local authority district(s)	Wigan; St. Helens	2021-12-13	2021-12-19	92.6815	91.7475	93.6145
6834	antibody23 positivity	CIS	J06000114	Region_Name	North_West_England	Local authority district(s)	Wigan; St. Helens	2022-03-21	2022-03-27	97.1826	95.8704	98.1365
6835	antibody23 positivity	CIS	J06000114	Region_Name	North_West_England	Local authority district(s)	Wigan; St. Helens	2021-08-09	2021-08-15	86.6251	85.8226	87.4747
6836	swab positivity	CIS	J06000114	Region_Name	North_West_England	Local authority district(s)	Wigan; St. Helens	2021-03-15	2021-03-21	0.625143	0.447504	0.886445
6837	antibody447 positivity	CIS	J06000114	Region_Name	North_West_England	Local authority district(s)	Wigan; St. Helens	2021-03-08	2021-03-14	7.64186	6.31222	9.19732
6838	antibody100 positivity	CIS	J06000114	Region_Name	North_West_England	Local authority district(s)	Wigan; St. Helens	2021-10-25	2021-10-31	59.2091	57.5357	60.8757
6839	antibody23 positivity	CIS	J06000114	Region_Name	North_West_England	Local authority district(s)	Wigan; St. Helens	2021-12-27	2022-01-02	92.8079	91.7911	93.8071
6840	swab positivity	CIS	J06000114	Region_Name	North_West_England	Local authority district(s)	Wigan; St. Helens	2021-08-23	2021-08-29	1.92313	1.51542	2.45458
6841	swab positivity	CIS	J06000114	Region_Name	North_West_England	Local authority district(s)	Wigan; St. Helens	2021-04-12	2021-04-18	0.258257	0.162776	0.408589
6842	swab positivity	CIS	J06000114	Region_Name	North_West_England	Local authority district(s)	Wigan; St. Helens	2021-05-31	2021-06-06	0.324006	0.206817	0.509037
6843	antibody100 positivity	CIS	J06000114	Region_Name	North_West_England	Local authority district(s)	Wigan; St. Helens	2022-02-14	2022-02-20	90.4865	89.3529	91.6463
6844	swab positivity	CIS	J06000114	Region_Name	North_West_England	Local authority district(s)	Wigan; St. Helens	2021-11-08	2021-11-14	1.22748	0.953418	1.56971
6845	antibody447 positivity	CIS	J06000114	Region_Name	North_West_England	Local authority district(s)	Wigan; St. Helens	2021-08-23	2021-08-29	18.8017	17.5816	20.0382
6846	antibody23 positivity	CIS	J06000114	Region_Name	North_West_England	Local authority district(s)	Wigan; St. Helens	2022-03-28	2022-04-03	98.4405	97.4933	99.041
6847	swab positivity	CIS	J06000114	Region_Name	North_West_England	Local authority district(s)	Wigan; St. Helens	2021-09-20	2021-09-26	1.14865	0.888207	1.50091
6848	antibody447 positivity	CIS	J06000114	Region_Name	North_West_England	Local authority district(s)	Wigan; St. Helens	2021-09-13	2021-09-19	19.3685	18.0692	20.6515
6849	antibody447 positivity	CIS	J06000114	Region_Name	North_West_England	Local authority district(s)	Wigan; St. Helens	2021-11-29	2021-12-05	33.3855	31.8372	35.1293
6850	antibody100 positivity	CIS	J06000114	Region_Name	North_West_England	Local authority district(s)	Wigan; St. Helens	2021-08-09	2021-08-15	56.8521	55.3664	58.2974
6851	swab positivity	CIS	J06000114	Region_Name	North_West_England	Local authority district(s)	Wigan; St. Helens	2020-12-28	2021-01-03	2.4072	1.95541	2.93353
6852	antibody23 positivity	CIS	J06000114	Region_Name	North_West_England	Local authority district(s)	Wigan; St. Helens	2022-04-25	2022-05-01	99.3135	98.4725	99.6998
6853	swab positivity	CIS	J06000114	Region_Name	North_West_England	Local authority district(s)	Wigan; St. Helens	2021-10-11	2021-10-17	1.47481	1.15184	1.90494
6854	antibody100 positivity	CIS	J06000114	Region_Name	North_West_England	Local authority district(s)	Wigan; St. Helens	2021-10-18	2021-10-24	57.4924	55.8756	59.1106
6855	antibody447 positivity	CIS	J06000114	Region_Name	North_West_England	Local authority district(s)	Wigan; St. Helens	2021-08-09	2021-08-15	19.9161	18.6395	21.223
6856	antibody23 positivity	CIS	J06000114	Region_Name	North_West_England	Local authority district(s)	Wigan; St. Helens	2021-07-26	2021-08-01	86.4558	85.6435	87.3057
6857	antibody100 positivity	CIS	J06000114	Region_Name	North_West_England	Local authority district(s)	Wigan; St. Helens	2021-12-13	2021-12-19	81.5993	80.3985	82.8122
6858	antibody23 positivity	CIS	J06000114	Region_Name	North_West_England	Local authority district(s)	Wigan; St. Helens	2022-01-10	2022-01-16	93.7982	92.8833	94.6822
6859	antibody447 positivity	CIS	J06000114	Region_Name	North_West_England	Local authority district(s)	Wigan; St. Helens	2021-04-26	2021-05-02	16.4223	15.0217	17.8787
6860	antibody447 positivity	CIS	J06000114	Region_Name	North_West_England	Local authority district(s)	Wigan; St. Helens	2022-03-21	2022-03-27	73.3801	71.8951	74.8957
6861	antibody447 positivity	CIS	J06000114	Region_Name	North_West_England	Local authority district(s)	Wigan; St. Helens	2022-01-10	2022-01-16	63.5287	61.9681	65.0198
6862	antibody100 positivity	CIS	J06000114	Region_Name	North_West_England	Local authority district(s)	Wigan; St. Helens	2021-09-06	2021-09-12	59.3202	57.7403	60.8413
6863	antibody100 positivity	CIS	J06000114	Region_Name	North_West_England	Local authority district(s)	Wigan; St. Helens	2021-07-19	2021-07-25	58.6162	57.2081	60.0612
6864	swab positivity	CIS	J06000114	Region_Name	North_West_England	Local authority district(s)	Wigan; St. Helens	2021-06-28	2021-07-04	1.19814	0.885676	1.62433
6865	antibody447 positivity	CIS	J06000114	Region_Name	North_West_England	Local authority district(s)	Wigan; St. Helens	2021-07-05	2021-07-11	22.3231	20.9016	23.7434
6866	antibody447 positivity	CIS	J06000114	Region_Name	North_West_England	Local authority district(s)	Wigan; St. Helens	2021-06-28	2021-07-04	21.1585	19.7409	22.5887
6867	antibody447 positivity	CIS	J06000114	Region_Name	North_West_England	Local authority district(s)	Wigan; St. Helens	2021-02-08	2021-02-14	1.01875	0.685238	1.50618
6868	antibody23 positivity	CIS	J06000114	Region_Name	North_West_England	Local authority district(s)	Wigan; St. Helens	2020-12-07	2020-12-13	11.2789	8.78925	14.4188
6869	antibody447 positivity	CIS	J06000114	Region_Name	North_West_England	Local authority district(s)	Wigan; St. Helens	2021-01-25	2021-01-31	0.339325	0.182178	0.622724
6870	antibody100 positivity	CIS	J06000114	Region_Name	North_West_England	Local authority district(s)	Wigan; St. Helens	2022-04-25	2022-05-01	94.7608	93.1497	96.1566
6871	swab positivity	CIS	J06000114	Region_Name	North_West_England	Local authority district(s)	Wigan; St. Helens	2021-05-03	2021-05-09	0.155745	0.0936384	0.257711
6872	antibody23 positivity	CIS	J06000114	Region_Name	North_West_England	Local authority district(s)	Wigan; St. Helens	2021-05-03	2021-05-09	66.7855	65.6212	67.9991
6873	antibody447 positivity	CIS	J06000114	Region_Name	North_West_England	Local authority district(s)	Wigan; St. Helens	2021-08-30	2021-09-05	15.2293	14.1605	16.3225
6874	antibody100 positivity	CIS	J06000114	Region_Name	North_West_England	Local authority district(s)	Wigan; St. Helens	2021-09-20	2021-09-26	54.5691	52.9886	56.122
6875	antibody100 positivity	CIS	J06000114	Region_Name	North_West_England	Local authority district(s)	Wigan; St. Helens	2021-10-04	2021-10-10	53.4296	51.8368	55.0462
6876	swab positivity	CIS	J06000114	Region_Name	North_West_England	Local authority district(s)	Wigan; St. Helens	2021-02-08	2021-02-14	1.51345	1.20616	1.89049
6877	antibody100 positivity	CIS	J06000114	Region_Name	North_West_England	Local authority district(s)	Wigan; St. Helens	2021-08-23	2021-08-29	57.8734	56.342	59.3679
6878	antibody100 positivity	CIS	J06000114	Region_Name	North_West_England	Local authority district(s)	Wigan; St. Helens	2021-05-24	2021-05-30	46.6536	45.1298	48.2193
6879	swab positivity	CIS	J06000114	Region_Name	North_West_England	Local authority district(s)	Wigan; St. Helens	2021-06-21	2021-06-27	1.00758	0.720934	1.4015
6880	swab positivity	CIS	J06000114	Region_Name	North_West_England	Local authority district(s)	Wigan; St. Helens	2021-08-30	2021-09-05	1.70065	1.33224	2.18066
6881	antibody23 positivity	CIS	J06000114	Region_Name	North_West_England	Local authority district(s)	Wigan; St. Helens	2021-04-12	2021-04-18	60.7912	59.3866	62.2117
6882	antibody100 positivity	CIS	J06000114	Region_Name	North_West_England	Local authority district(s)	Wigan; St. Helens	2020-12-28	2021-01-03	6.25142	4.82717	8.10776
6883	swab positivity	CIS	J06000114	Region_Name	North_West_England	Local authority district(s)	Wigan; St. Helens	2022-02-21	2022-02-27	2.70184	2.27351	3.20551
6884	swab positivity	CIS	J06000114	Region_Name	North_West_England	Local authority district(s)	Wigan; St. Helens	2021-07-19	2021-07-25	2.72259	2.17861	3.41608
6885	swab positivity	CIS	J06000114	Region_Name	North_West_England	Local authority district(s)	Wigan; St. Helens	2021-07-05	2021-07-11	1.99649	1.55707	2.5825
6886	antibody447 positivity	CIS	J06000114	Region_Name	North_West_England	Local authority district(s)	Wigan; St. Helens	2022-04-25	2022-05-01	72.1334	69.2978	74.7793
6887	antibody447 positivity	CIS	J06000114	Region_Name	North_West_England	Local authority district(s)	Wigan; St. Helens	2021-02-15	2021-02-21	1.43494	1.02956	1.99287
6888	swab positivity	CIS	J06000114	Region_Name	North_West_England	Local authority district(s)	Wigan; St. Helens	2021-01-18	2021-01-24	2.56814	2.12775	3.1142
6889	antibody23 positivity	CIS	J06000114	Region_Name	North_West_England	Local authority district(s)	Wigan; St. Helens	2021-10-18	2021-10-24	88.394	87.2806	89.4679
6890	antibody100 positivity	CIS	J06000114	Region_Name	North_West_England	Local authority district(s)	Wigan; St. Helens	2021-03-22	2021-03-28	22.4557	20.8293	24.1346
6891	swab positivity	CIS	J06000114	Region_Name	North_West_England	Local authority district(s)	Wigan; St. Helens	2021-02-15	2021-02-21	1.22967	0.95974	1.57656
6892	antibody100 positivity	CIS	J06000114	Region_Name	North_West_England	Local authority district(s)	Wigan; St. Helens	2021-09-27	2021-10-03	53.8043	52.1796	55.3477
6893	antibody23 positivity	CIS	J06000114	Region_Name	North_West_England	Local authority district(s)	Wigan; St. Helens	2021-03-29	2021-04-04	54.7536	53.0093	56.5564
6894	antibody100 positivity	CIS	J06000114	Region_Name	North_West_England	Local authority district(s)	Wigan; St. Helens	2022-01-31	2022-02-06	88.3491	87.3346	89.4091
6895	swab positivity	CIS	J06000114	Region_Name	North_West_England	Local authority district(s)	Wigan; St. Helens	2021-03-29	2021-04-04	0.631979	0.427148	0.945658
6896	antibody23 positivity	CIS	J06000114	Region_Name	North_West_England	Local authority district(s)	Wigan; St. Helens	2021-01-04	2021-01-10	14.332	12.2426	16.8548
6897	swab positivity	CIS	J06000114	Region_Name	North_West_England	Local authority district(s)	Wigan; St. Helens	2022-01-10	2022-01-16	6.39187	5.52873	7.34098
6898	antibody447 positivity	CIS	J06000114	Region_Name	North_West_England	Local authority district(s)	Wigan; St. Helens	2021-10-18	2021-10-24	24.553	23.1073	26.0407
6899	antibody447 positivity	CIS	J06000114	Region_Name	North_West_England	Local authority district(s)	Wigan; St. Helens	2021-05-31	2021-06-06	23.1076	21.5892	24.7347
6900	swab positivity	CIS	J06000114	Region_Name	North_West_England	Local authority district(s)	Wigan; St. Helens	2021-07-12	2021-07-18	2.54052	2.00573	3.22457
6901	antibody23 positivity	CIS	J06000114	Region_Name	North_West_England	Local authority district(s)	Wigan; St. Helens	2021-02-01	2021-02-07	21.5469	19.4823	23.8451
6902	antibody23 positivity	CIS	J06000114	Region_Name	North_West_England	Local authority district(s)	Wigan; St. Helens	2022-03-07	2022-03-13	98.1164	97.164	98.7959
6903	antibody23 positivity	CIS	J06000114	Region_Name	North_West_England	Local authority district(s)	Wigan; St. Helens	2021-05-10	2021-05-16	68.0202	66.7889	69.2845
6904	antibody23 positivity	CIS	J06000114	Region_Name	North_West_England	Local authority district(s)	Wigan; St. Helens	2021-09-06	2021-09-12	88.3359	87.3572	89.3291
6905	antibody23 positivity	CIS	J06000114	Region_Name	North_West_England	Local authority district(s)	Wigan; St. Helens	2021-04-19	2021-04-25	59.7167	58.262	61.2171
6906	antibody23 positivity	CIS	J06000114	Region_Name	North_West_England	Local authority district(s)	Wigan; St. Helens	2021-09-13	2021-09-19	88.571	87.6461	89.5042
6907	antibody100 positivity	CIS	J06000114	Region_Name	North_West_England	Local authority district(s)	Wigan; St. Helens	2022-03-21	2022-03-27	92.4294	91.1761	93.6129
6908	antibody23 positivity	CIS	J06000114	Region_Name	North_West_England	Local authority district(s)	Wigan; St. Helens	2021-01-25	2021-01-31	19.7728	17.6799	22.2925
6909	antibody23 positivity	CIS	J06000114	Region_Name	North_West_England	Local authority district(s)	Wigan; St. Helens	2021-09-20	2021-09-26	87.9561	86.894	89.0308
6910	antibody100 positivity	CIS	J06000114	Region_Name	North_West_England	Local authority district(s)	Wigan; St. Helens	2021-05-31	2021-06-06	50.0448	48.5381	51.5765
6911	antibody447 positivity	CIS	J06000114	Region_Name	North_West_England	Local authority district(s)	Wigan; St. Helens	2021-07-26	2021-08-01	21.2548	19.9294	22.6544
6912	antibody100 positivity	CIS	J06000114	Region_Name	North_West_England	Local authority district(s)	Wigan; St. Helens	2021-07-05	2021-07-11	57.9925	56.5632	59.4284
6913	antibody447 positivity	CIS	J06000114	Region_Name	North_West_England	Local authority district(s)	Wigan; St. Helens	2021-05-24	2021-05-30	20.9493	19.4722	22.4632
6914	swab positivity	CIS	J06000114	Region_Name	North_West_England	Local authority district(s)	Wigan; St. Helens	2021-05-24	2021-05-30	0.295651	0.188598	0.470856
6915	antibody23 positivity	CIS	J06000114	Region_Name	North_West_England	Local authority district(s)	Wigan; St. Helens	2021-08-02	2021-08-08	85.8557	85.0082	86.7532
6916	swab positivity	CIS	J06000114	Region_Name	North_West_England	Local authority district(s)	Wigan; St. Helens	2022-03-14	2022-03-20	5.20846	4.5017	6.056
6917	antibody100 positivity	CIS	J06000114	Region_Name	North_West_England	Local authority district(s)	Wigan; St. Helens	2022-03-14	2022-03-20	93.5748	92.4958	94.6173
6918	antibody100 positivity	CIS	J06000114	Region_Name	North_West_England	Local authority district(s)	Wigan; St. Helens	2021-06-21	2021-06-27	59.1702	57.7732	60.5865
6919	antibody100 positivity	CIS	J06000114	Region_Name	North_West_England	Local authority district(s)	Wigan; St. Helens	2021-02-22	2021-02-28	18.2803	16.5264	20.201
6920	antibody447 positivity	CIS	J06000114	Region_Name	North_West_England	Local authority district(s)	Wigan; St. Helens	2022-01-31	2022-02-06	54.5058	52.78	56.1437
6921	antibody447 positivity	CIS	J06000114	Region_Name	North_West_England	Local authority district(s)	Wigan; St. Helens	2022-01-24	2022-01-30	59.7078	58.0436	61.2749
6922	antibody100 positivity	CIS	J06000114	Region_Name	North_West_England	Local authority district(s)	Wigan; St. Helens	2021-01-18	2021-01-24	9.60877	8.08177	11.4023
6923	antibody447 positivity	CIS	J06000114	Region_Name	North_West_England	Local authority district(s)	Wigan; St. Helens	2021-07-19	2021-07-25	23.7944	22.3432	25.2811
6924	antibody100 positivity	CIS	J06000114	Region_Name	North_West_England	Local authority district(s)	Wigan; St. Helens	2021-06-28	2021-07-04	57.6191	56.188	59.1146
6925	antibody447 positivity	CIS	J06000114	Region_Name	North_West_England	Local authority district(s)	Wigan; St. Helens	2021-09-20	2021-09-26	23.9567	22.5642	25.3638
6926	swab positivity	CIS	J06000114	Region_Name	North_West_England	Local authority district(s)	Wigan; St. Helens	2022-01-31	2022-02-06	5.2745	4.52247	6.1309
6927	swab positivity	CIS	J06000114	Region_Name	North_West_England	Local authority district(s)	Wigan; St. Helens	2021-01-25	2021-01-31	2.42102	1.98325	2.93788
6928	antibody447 positivity	CIS	J06000114	Region_Name	North_West_England	Local authority district(s)	Wigan; St. Helens	2022-01-03	2022-01-09	62.0267	60.4601	63.5548
6929	swab positivity	CIS	J06000114	Region_Name	North_West_England	Local authority district(s)	Wigan; St. Helens	2021-10-18	2021-10-24	1.66102	1.30122	2.13135
6930	antibody100 positivity	CIS	J06000114	Region_Name	North_West_England	Local authority district(s)	Wigan; St. Helens	2021-11-29	2021-12-05	71.749	70.2396	73.2827
6931	antibody100 positivity	CIS	J06000114	Region_Name	North_West_England	Local authority district(s)	Wigan; St. Helens	2022-05-02	2022-05-08	94.9245	92.8966	96.5663
6932	antibody100 positivity	CIS	J06000114	Region_Name	North_West_England	Local authority district(s)	Wigan; St. Helens	2021-02-08	2021-02-14	16.2987	14.5166	18.2934
6933	antibody23 positivity	CIS	J06000114	Region_Name	North_West_England	Local authority district(s)	Wigan; St. Helens	2021-11-22	2021-11-28	89.7413	88.6837	90.7678
6934	antibody23 positivity	CIS	J06000114	Region_Name	North_West_England	Local authority district(s)	Wigan; St. Helens	2021-10-04	2021-10-10	87.3248	86.2192	88.4503
6935	antibody100 positivity	CIS	J06000114	Region_Name	North_West_England	Local authority district(s)	Wigan; St. Helens	2022-04-11	2022-04-17	93.7683	92.3761	95.0643
6936	antibody23 positivity	CIS	J06000114	Region_Name	North_West_England	Local authority district(s)	Wigan; St. Helens	2021-10-25	2021-10-31	88.6558	87.4947	89.7152
6937	antibody100 positivity	CIS	J06000114	Region_Name	North_West_England	Local authority district(s)	Wigan; St. Helens	2021-01-25	2021-01-31	12.1287	10.4103	14.1359
6938	swab positivity	CIS	J06000114	Region_Name	North_West_England	Local authority district(s)	Wigan; St. Helens	2020-12-21	2020-12-27	2.02186	1.57967	2.55738
6939	antibody23 positivity	CIS	J06000114	Region_Name	North_West_England	Local authority district(s)	Wigan; St. Helens	2022-02-14	2022-02-20	96.8418	95.7234	97.729
6940	swab positivity	CIS	J06000114	Region_Name	North_West_England	Local authority district(s)	Wigan; St. Helens	2022-03-07	2022-03-13	3.92032	3.33538	4.57575
6941	swab positivity	CIS	J06000114	Region_Name	North_West_England	Local authority district(s)	Wigan; St. Helens	2021-03-01	2021-03-07	0.740972	0.5486	0.994473
6942	antibody23 positivity	CIS	J06000114	Region_Name	North_West_England	Local authority district(s)	Wigan; St. Helens	2021-11-08	2021-11-14	88.6903	87.5725	89.804
6943	antibody23 positivity	CIS	J06000114	Region_Name	North_West_England	Local authority district(s)	Wigan; St. Helens	2021-04-05	2021-04-11	60.1774	58.5084	61.9054
6944	swab positivity	CIS	J06000114	Region_Name	North_West_England	Local authority district(s)	Wigan; St. Helens	2021-08-09	2021-08-15	2.16513	1.71763	2.71654
6945	swab positivity	CIS	J06000114	Region_Name	North_West_England	Local authority district(s)	Wigan; St. Helens	2021-10-25	2021-10-31	1.63118	1.26873	2.08179
6946	antibody100 positivity	CIS	J06000114	Region_Name	North_West_England	Local authority district(s)	Wigan; St. Helens	2022-01-17	2022-01-23	89.0803	88.0918	90.0995
6947	antibody100 positivity	CIS	J06000114	Region_Name	North_West_England	Local authority district(s)	Wigan; St. Helens	2021-05-03	2021-05-09	39.5136	38.0221	41.0328
6948	antibody23 positivity	CIS	J06000114	Region_Name	North_West_England	Local authority district(s)	Wigan; St. Helens	2020-12-21	2020-12-27	12.2247	9.91978	15.1451
6949	antibody447 positivity	CIS	J06000114	Region_Name	North_West_England	Local authority district(s)	Wigan; St. Helens	2021-12-13	2021-12-19	48.4046	46.7181	50.0925
6950	swab positivity	CIS	J06000114	Region_Name	North_West_England	Local authority district(s)	Wigan; St. Helens	2021-09-27	2021-10-03	1.28432	0.993236	1.67479
6951	antibody447 positivity	CIS	J06000114	Region_Name	North_West_England	Local authority district(s)	Wigan; St. Helens	2021-06-21	2021-06-27	23.7806	22.271	25.354
6952	antibody23 positivity	CIS	J06000114	Region_Name	North_West_England	Local authority district(s)	Wigan; St. Helens	2022-01-17	2022-01-23	95.9673	94.9183	96.8679
6953	antibody23 positivity	CIS	J06000114	Region_Name	North_West_England	Local authority district(s)	Wigan; St. Helens	2021-03-08	2021-03-14	47.0018	45.1516	48.9858
6954	antibody447 positivity	CIS	J06000114	Region_Name	North_West_England	Local authority district(s)	Wigan; St. Helens	2021-08-16	2021-08-22	20.1284	18.8545	21.4083
6955	antibody23 positivity	CIS	J06000114	Region_Name	North_West_England	Local authority district(s)	Wigan; St. Helens	2022-03-14	2022-03-20	97.7817	96.72	98.5388
6956	antibody23 positivity	CIS	J06000114	Region_Name	North_West_England	Local authority district(s)	Wigan; St. Helens	2021-08-23	2021-08-29	87.1314	86.1811	88.0579
6957	antibody23 positivity	CIS	J06000114	Region_Name	North_West_England	Local authority district(s)	Wigan; St. Helens	2021-05-24	2021-05-30	72.8583	71.652	74.0556
6958	swab positivity	CIS	J06000114	Region_Name	North_West_England	Local authority district(s)	Wigan; St. Helens	2022-03-28	2022-04-03	6.56714	5.73195	7.56797
6959	antibody447 positivity	CIS	J06000114	Region_Name	North_West_England	Local authority district(s)	Wigan; St. Helens	2021-02-22	2021-02-28	5.74719	4.44414	7.26752
6960	antibody447 positivity	CIS	J06000114	Region_Name	North_West_England	Local authority district(s)	Wigan; St. Helens	2022-03-07	2022-03-13	76.9232	75.6433	78.255
6961	antibody447 positivity	CIS	J06000114	Region_Name	North_West_England	Local authority district(s)	Wigan; St. Helens	2022-01-17	2022-01-23	59.601	57.9551	61.1807
6962	antibody447 positivity	CIS	J06000114	Region_Name	North_West_England	Local authority district(s)	Wigan; St. Helens	2022-02-21	2022-02-27	60.7643	59.0369	62.4353
6963	antibody100 positivity	CIS	J06000114	Region_Name	North_West_England	Local authority district(s)	Wigan; St. Helens	2021-03-08	2021-03-14	22.5098	20.7233	24.4296
6964	antibody23 positivity	CIS	J06000114	Region_Name	North_West_England	Local authority district(s)	Wigan; St. Helens	2022-01-31	2022-02-06	96.1773	95.048	97.1108
6965	antibody100 positivity	CIS	J06000114	Region_Name	North_West_England	Local authority district(s)	Wigan; St. Helens	2021-01-04	2021-01-10	8.67119	7.06005	10.6485
6966	antibody447 positivity	CIS	J06000114	Region_Name	North_West_England	Local authority district(s)	Wigan; St. Helens	2020-12-28	2021-01-03	0.14383	0.0631335	0.340739
6967	swab positivity	CIS	J06000114	Region_Name	North_West_England	Local authority district(s)	Wigan; St. Helens	2021-08-16	2021-08-22	2.16902	1.71728	2.74638
6968	antibody447 positivity	CIS	J06000114	Region_Name	North_West_England	Local authority district(s)	Wigan; St. Helens	2021-06-07	2021-06-13	22.6702	21.1749	24.2273
6969	antibody23 positivity	CIS	J06000114	Region_Name	North_West_England	Local authority district(s)	Wigan; St. Helens	2021-06-07	2021-06-13	77.3889	76.4589	78.3725
6970	antibody447 positivity	CIS	J06000114	Region_Name	North_West_England	Local authority district(s)	Wigan; St. Helens	2021-10-25	2021-10-31	25.2421	23.7572	26.6919
6971	swab positivity	CIS	J06000114	Region_Name	North_West_England	Local authority district(s)	Wigan; St. Helens	2022-01-17	2022-01-23	5.94571	5.12905	6.84154
6972	swab positivity	CIS	J06000114	Region_Name	North_West_England	Local authority district(s)	Wigan; St. Helens	2021-02-01	2021-02-07	2.04266	1.66106	2.48953
6973	antibody100 positivity	CIS	J06000114	Region_Name	North_West_England	Local authority district(s)	Wigan; St. Helens	2021-09-13	2021-09-19	56.9451	55.3657	58.4706
6974	antibody23 positivity	CIS	J06000114	Region_Name	North_West_England	Local authority district(s)	Wigan; St. Helens	2021-04-26	2021-05-02	64.1611	62.8656	65.4892
6975	swab positivity	CIS	J06000114	Region_Name	North_West_England	Local authority district(s)	Wigan; St. Helens	2020-12-14	2020-12-20	1.23529	0.913671	1.66976
6976	antibody23 positivity	CIS	J06000114	Region_Name	North_West_England	Local authority district(s)	Wigan; St. Helens	2021-01-18	2021-01-24	17.7377	15.6265	20.1668
6977	antibody23 positivity	CIS	J06000114	Region_Name	North_West_England	Local authority district(s)	Wigan; St. Helens	2022-04-04	2022-04-10	98.1569	97.002	98.8838
6978	antibody100 positivity	CIS	J06000114	Region_Name	North_West_England	Local authority district(s)	Wigan; St. Helens	2021-11-01	2021-11-07	60.8599	59.2074	62.4875
6979	antibody447 positivity	CIS	J06000114	Region_Name	North_West_England	Local authority district(s)	Wigan; St. Helens	2021-04-19	2021-04-25	15.5303	14.1506	17.0031
6980	swab positivity	CIS	J06000114	Region_Name	North_West_England	Local authority district(s)	Wigan; St. Helens	2021-12-20	2021-12-26	5.19269	4.35179	6.22006
6981	antibody23 positivity	CIS	J06000114	Region_Name	North_West_England	Local authority district(s)	Wigan; St. Helens	2021-03-01	2021-03-07	42.8445	40.9235	44.8442
6982	antibody447 positivity	CIS	J06000114	Region_Name	North_West_England	Local authority district(s)	Wigan; St. Helens	2021-04-12	2021-04-18	13.6974	12.3241	15.1427
6983	antibody100 positivity	CIS	J06000114	Region_Name	North_West_England	Local authority district(s)	Wigan; St. Helens	2021-04-12	2021-04-18	29.254	27.5441	30.9689
6984	antibody23 positivity	CIS	J06000114	Region_Name	North_West_England	Local authority district(s)	Wigan; St. Helens	2021-12-06	2021-12-12	91.439	90.4292	92.406
6985	swab positivity	CIS	J06000114	Region_Name	North_West_England	Local authority district(s)	Wigan; St. Helens	2022-02-14	2022-02-20	3.10094	2.6281	3.66871
6986	antibody100 positivity	CIS	J06000114	Region_Name	North_West_England	Local authority district(s)	Wigan; St. Helens	2021-02-15	2021-02-21	19.33	17.4333	21.4766
6987	swab positivity	CIS	J06000114	Region_Name	North_West_England	Local authority district(s)	Wigan; St. Helens	2020-12-07	2020-12-13	1.08439	0.730499	1.60668
6988	antibody23 positivity	CIS	J06000114	Region_Name	North_West_England	Local authority district(s)	Wigan; St. Helens	2021-12-20	2021-12-26	93.3345	92.2508	94.4644
6989	antibody100 positivity	CIS	J06000114	Region_Name	North_West_England	Local authority district(s)	Wigan; St. Helens	2022-04-18	2022-04-24	93.68	92.2262	95.0168
6990	antibody100 positivity	CIS	J06000114	Region_Name	North_West_England	Local authority district(s)	Wigan; St. Helens	2021-06-07	2021-06-13	52.9601	51.5068	54.453
6991	antibody23 positivity	CIS	J06000114	Region_Name	North_West_England	Local authority district(s)	Wigan; St. Helens	2021-07-19	2021-07-25	85.5935	84.7786	86.4215
6992	swab positivity	CIS	J06000114	Region_Name	North_West_England	Local authority district(s)	Wigan; St. Helens	2022-03-21	2022-03-27	6.33915	5.50912	7.3215
6993	antibody447 positivity	CIS	J06000114	Region_Name	North_West_England	Local authority district(s)	Wigan; St. Helens	2022-02-14	2022-02-20	60.056	58.3183	61.6989
6994	antibody447 positivity	CIS	J06000114	Region_Name	North_West_England	Local authority district(s)	Wigan; St. Helens	2022-04-11	2022-04-17	76.1811	74.2708	78.0819
6995	antibody447 positivity	CIS	J06000114	Region_Name	North_West_England	Local authority district(s)	Wigan; St. Helens	2021-08-02	2021-08-08	22.8611	21.4589	24.3194
6996	swab positivity	CIS	J06000114	Region_Name	North_West_England	Local authority district(s)	Wigan; St. Helens	2021-09-06	2021-09-12	1.38342	1.08262	1.78225
6997	antibody23 positivity	CIS	J06000114	Region_Name	North_West_England	Local authority district(s)	Wigan; St. Helens	2021-06-21	2021-06-27	82.5595	81.6766	83.4574
6998	swab positivity	CIS	J06000114	Region_Name	North_West_England	Local authority district(s)	Wigan; St. Helens	2022-01-24	2022-01-30	5.786	4.99053	6.67283
6999	antibody23 positivity	CIS	J06000114	Region_Name	North_West_England	Local authority district(s)	Wigan; St. Helens	2021-07-05	2021-07-11	84.6846	83.9061	85.483
7000	swab positivity	CIS	J06000114	Region_Name	North_West_England	Local authority district(s)	Wigan; St. Helens	2022-04-18	2022-04-24	4.07832	3.38621	4.90582
7001	antibody100 positivity	CIS	J06000114	Region_Name	North_West_England	Local authority district(s)	Wigan; St. Helens	2021-11-08	2021-11-14	62.163	60.5099	63.8075
7002	antibody100 positivity	CIS	J06000114	Region_Name	North_West_England	Local authority district(s)	Wigan; St. Helens	2021-12-06	2021-12-12	76.6365	75.2615	78.0228
7003	antibody100 positivity	CIS	J06000114	Region_Name	North_West_England	Local authority district(s)	Wigan; St. Helens	2021-04-19	2021-04-25	28.8053	27.2736	30.3595
7004	antibody100 positivity	CIS	J06000114	Region_Name	North_West_England	Local authority district(s)	Wigan; St. Helens	2022-02-28	2022-03-06	92.8947	91.8339	93.9267
7005	antibody447 positivity	CIS	J06000114	Region_Name	North_West_England	Local authority district(s)	Wigan; St. Helens	2021-10-04	2021-10-10	21.19	19.8995	22.5042
7006	swab positivity	CIS	J06000114	Region_Name	North_West_England	Local authority district(s)	Wigan; St. Helens	2022-04-25	2022-05-01	2.82305	2.17876	3.63825
7007	antibody100 positivity	CIS	J06000114	Region_Name	North_West_England	Local authority district(s)	Wigan; St. Helens	2021-05-10	2021-05-16	40.8809	39.3914	42.4051
7008	antibody447 positivity	CIS	J06000114	Region_Name	North_West_England	Local authority district(s)	Wigan; St. Helens	2022-02-28	2022-03-06	75.9541	74.6602	77.231
7009	swab positivity	CIS	J06000114	Region_Name	North_West_England	Local authority district(s)	Wigan; St. Helens	2021-07-26	2021-08-01	2.36345	1.88725	2.96626
7010	antibody100 positivity	CIS	J06000114	Region_Name	North_West_England	Local authority district(s)	Wigan; St. Helens	2021-07-26	2021-08-01	56.066	54.6151	57.4964
7011	antibody23 positivity	CIS	J06000114	Region_Name	North_West_England	Local authority district(s)	Wigan; St. Helens	2021-07-12	2021-07-18	84.7112	83.8925	85.5135
7012	antibody23 positivity	CIS	J06000114	Region_Name	North_West_England	Local authority district(s)	Wigan; St. Helens	2020-12-14	2020-12-20	12.0357	9.6604	14.9887
7013	antibody23 positivity	CIS	J06000114	Region_Name	North_West_England	Local authority district(s)	Wigan; St. Helens	2022-02-21	2022-02-27	96.4656	95.2159	97.4817
7014	antibody100 positivity	CIS	J06000114	Region_Name	North_West_England	Local authority district(s)	Wigan; St. Helens	2022-01-03	2022-01-09	88.8936	88.1488	89.6429
7015	swab positivity	CIS	J06000114	Region_Name	North_West_England	Local authority district(s)	Wigan; St. Helens	2021-12-06	2021-12-12	2.14411	1.73133	2.65733
7016	antibody447 positivity	CIS	J06000114	Region_Name	North_West_England	Local authority district(s)	Wigan; St. Helens	2021-03-01	2021-03-07	6.28974	5.02814	7.74862
7017	antibody100 positivity	CIS	J06000114	Region_Name	North_West_England	Local authority district(s)	Wigan; St. Helens	2021-12-20	2021-12-26	84.5873	83.4223	85.757
7018	antibody23 positivity	CIS	J06000114	Region_Name	North_West_England	Local authority district(s)	Wigan; St. Helens	2021-03-15	2021-03-21	47.8803	45.8385	49.9503
7019	antibody23 positivity	CIS	J06000114	Region_Name	North_West_England	Local authority district(s)	Wigan; St. Helens	2021-11-15	2021-11-21	90.1504	89.1135	91.1679
7020	antibody23 positivity	CIS	J06000114	Region_Name	North_West_England	Local authority district(s)	Wigan; St. Helens	2022-01-24	2022-01-30	95.9937	94.7875	96.961
7021	antibody447 positivity	CIS	J06000114	Region_Name	North_West_England	Local authority district(s)	Wigan; St. Helens	2022-03-28	2022-04-03	74.0673	72.5044	75.6546
7022	antibody447 positivity	CIS	J06000114	Region_Name	North_West_England	Local authority district(s)	Wigan; St. Helens	2021-11-08	2021-11-14	30.0373	28.4971	31.6202
7023	antibody100 positivity	CIS	J06000114	Region_Name	North_West_England	Local authority district(s)	Wigan; St. Helens	2021-04-05	2021-04-11	28.3729	26.6049	30.1391
7024	antibody100 positivity	CIS	J06000114	Region_Name	North_West_England	Local authority district(s)	Wigan; St. Helens	2021-03-29	2021-04-04	27.2056	25.4665	29.0116
7025	swab positivity	CIS	J06000114	Region_Name	North_West_England	Local authority district(s)	Wigan; St. Helens	2021-11-15	2021-11-21	1.47945	1.14936	1.87962
7026	antibody447 positivity	CIS	J06000114	Region_Name	North_West_England	Local authority district(s)	Wigan; St. Helens	2021-03-29	2021-04-04	11.5591	10.1249	13.1016
7027	antibody100 positivity	CIS	J06000114	Region_Name	North_West_England	Local authority district(s)	Wigan; St. Helens	2020-12-07	2020-12-13	6.66781	4.85551	9.1965
7028	antibody23 positivity	CIS	J06000114	Region_Name	North_West_England	Local authority district(s)	Wigan; St. Helens	2021-05-17	2021-05-23	70.9958	69.7983	72.2082
7029	swab positivity	CIS	J06000114	Region_Name	North_West_England	Local authority district(s)	Wigan; St. Helens	2021-04-26	2021-05-02	0.164554	0.0989282	0.269713
7030	antibody23 positivity	CIS	J06000114	Region_Name	North_West_England	Local authority district(s)	Wigan; St. Helens	2021-10-11	2021-10-17	88.2611	87.197	89.2989
7031	antibody100 positivity	CIS	J06000114	Region_Name	North_West_England	Local authority district(s)	Wigan; St. Helens	2022-01-10	2022-01-16	89.571	88.8266	90.3659
7032	swab positivity	CIS	J06000114	Region_Name	North_West_England	Local authority district(s)	Wigan; St. Helens	2021-01-04	2021-01-10	2.33251	1.92883	2.81393
7033	antibody447 positivity	CIS	J06000114	Region_Name	North_West_England	Local authority district(s)	Wigan; St. Helens	2021-01-18	2021-01-24	0.240115	0.125414	0.445094
7034	swab positivity	CIS	J06000114	Region_Name	North_West_England	Local authority district(s)	Wigan; St. Helens	2022-04-11	2022-04-17	5.62319	4.81055	6.57669
7035	swab positivity	CIS	J06000114	Region_Name	North_West_England	Local authority district(s)	Wigan; St. Helens	2021-02-22	2021-02-28	0.846652	0.643186	1.12195
7036	antibody447 positivity	CIS	J06000114	Region_Name	North_West_England	Local authority district(s)	Wigan; St. Helens	2021-12-06	2021-12-12	44.507	42.8292	46.306
7037	swab positivity	CIS	J06000114	Region_Name	North_West_England	Local authority district(s)	Wigan; St. Helens	2021-01-11	2021-01-17	2.52874	2.09698	3.04472
7038	antibody447 positivity	CIS	J06000114	Region_Name	North_West_England	Local authority district(s)	Wigan; St. Helens	2020-12-21	2020-12-27	0.13052	0.0523331	0.332244
7039	antibody447 positivity	CIS	J06000114	Region_Name	North_West_England	Local authority district(s)	Wigan; St. Helens	2021-07-12	2021-07-18	25.6317	24.0792	27.223
7040	antibody23 positivity	CIS	J06000114	Region_Name	North_West_England	Local authority district(s)	Wigan; St. Helens	2021-05-31	2021-06-06	74.7325	73.6296	75.841
7041	antibody447 positivity	CIS	J06000114	Region_Name	North_West_England	Local authority district(s)	Wigan; St. Helens	2021-05-03	2021-05-09	18.6568	17.2186	20.1432
7042	antibody100 positivity	CIS	J06000114	Region_Name	North_West_England	Local authority district(s)	Wigan; St. Helens	2022-03-28	2022-04-03	92.9099	91.6366	94.1561
7043	antibody447 positivity	CIS	J06000114	Region_Name	North_West_England	Local authority district(s)	Wigan; St. Helens	2021-02-01	2021-02-07	1.33874	0.904539	1.97061
7044	antibody100 positivity	CIS	J06000114	Region_Name	North_West_England	Local authority district(s)	Wigan; St. Helens	2021-03-15	2021-03-21	21.6915	19.905	23.5726
7045	antibody100 positivity	CIS	J06000114	Region_Name	North_West_England	Local authority district(s)	Wigan; St. Helens	2021-06-14	2021-06-20	56.8885	55.4641	58.3363
7046	swab positivity	CIS	J06000114	Region_Name	North_West_England	Local authority district(s)	Wigan; St. Helens	2022-04-04	2022-04-10	6.18611	5.37004	7.15825
7047	antibody23 positivity	CIS	J06000114	Region_Name	North_West_England	Local authority district(s)	Wigan; St. Helens	2021-09-27	2021-10-03	87.1002	85.9708	88.1997
7048	antibody100 positivity	CIS	J06000114	Region_Name	North_West_England	Local authority district(s)	Wigan; St. Helens	2022-02-21	2022-02-27	89.7341	88.5863	90.9249
7049	antibody100 positivity	CIS	J06000114	Region_Name	North_West_England	Local authority district(s)	Wigan; St. Helens	2021-12-27	2022-01-02	87.4319	86.6309	88.3348
7050	antibody100 positivity	CIS	J06000114	Region_Name	North_West_England	Local authority district(s)	Wigan; St. Helens	2021-11-22	2021-11-28	68.8221	67.299	70.3081
7051	antibody100 positivity	CIS	J06000114	Region_Name	North_West_England	Local authority district(s)	Wigan; St. Helens	2021-04-26	2021-05-02	35.7519	34.1605	37.3904
7052	swab positivity	CIS	J06000114	Region_Name	North_West_England	Local authority district(s)	Wigan; St. Helens	2021-03-22	2021-03-28	0.530374	0.366194	0.77912
7053	antibody447 positivity	CIS	J06000114	Region_Name	North_West_England	Local authority district(s)	Wigan; St. Helens	2021-04-05	2021-04-11	12.0948	10.7332	13.5435
7054	swab positivity	CIS	J06000114	Region_Name	North_West_England	Local authority district(s)	Wigan; St. Helens	2021-04-19	2021-04-25	0.184755	0.113918	0.29826
7055	swab positivity	CIS	J06000114	Region_Name	North_West_England	Local authority district(s)	Wigan; St. Helens	2021-11-22	2021-11-28	1.58648	1.24066	2.00309
7056	antibody23 positivity	CIS	J06000114	Region_Name	North_West_England	Local authority district(s)	Wigan; St. Helens	2021-01-11	2021-01-17	15.2152	13.2183	17.5802
7057	antibody100 positivity	CIS	J06000114	Region_Name	North_West_England	Local authority district(s)	Wigan; St. Helens	2021-08-16	2021-08-22	56.9309	55.4025	58.4056
7058	antibody23 positivity	CIS	J06000114	Region_Name	North_West_England	Local authority district(s)	Wigan; St. Helens	2021-08-16	2021-08-22	87.3833	86.5023	88.2801
7059	swab positivity	CIS	J06000114	Region_Name	North_West_England	Local authority district(s)	Wigan; St. Helens	2021-06-07	2021-06-13	0.431588	0.287527	0.645751
7060	antibody100 positivity	CIS	J06000114	Region_Name	North_West_England	Local authority district(s)	Wigan; St. Helens	2020-12-14	2020-12-20	7.37732	5.5302	9.7473
7061	antibody447 positivity	CIS	J06000114	Region_Name	North_West_England	Local authority district(s)	Wigan; St. Helens	2021-06-14	2021-06-20	19.1108	17.7876	20.5103
7062	antibody447 positivity	CIS	J06000114	Region_Name	North_West_England	Local authority district(s)	Wigan; St. Helens	2022-05-02	2022-05-08	72.1279	68.7416	75.2823
7063	swab positivity	CIS	J06000114	Region_Name	North_West_England	Local authority district(s)	Wigan; St. Helens	2021-11-01	2021-11-07	1.34771	1.0464	1.73259
7064	swab positivity	CIS	J06000114	Region_Name	North_West_England	Local authority district(s)	Wigan; St. Helens	2021-05-17	2021-05-23	0.202202	0.124537	0.328604
7065	swab positivity	CIS	J06000114	Region_Name	North_West_England	Local authority district(s)	Wigan; St. Helens	2021-06-14	2021-06-20	0.440315	0.302931	0.640555
7066	antibody100 positivity	CIS	J06000114	Region_Name	North_West_England	Local authority district(s)	Wigan; St. Helens	2022-03-07	2022-03-13	93.2956	92.1801	94.3491
7067	antibody447 positivity	CIS	J06000114	Region_Name	North_West_England	Local authority district(s)	Wigan; St. Helens	2021-05-10	2021-05-16	21.1792	19.6865	22.7379
7068	antibody447 positivity	CIS	J06000114	Region_Name	North_West_England	Local authority district(s)	Wigan; St. Helens	2021-03-15	2021-03-21	10.7256	9.0613	12.5482
7069	antibody100 positivity	CIS	J06000114	Region_Name	North_West_England	Local authority district(s)	Wigan; St. Helens	2021-02-01	2021-02-07	12.5053	10.9246	14.28
7070	swab positivity	CIS	J06000114	Region_Name	North_West_England	Local authority district(s)	Wigan; St. Helens	2022-05-02	2022-05-08	2.66395	1.83878	3.84003
7071	antibody100 positivity	CIS	J06000114	Region_Name	North_West_England	Local authority district(s)	Wigan; St. Helens	2021-11-15	2021-11-21	66.847	65.2863	68.4281
7072	antibody23 positivity	CIS	J06000114	Region_Name	North_West_England	Local authority district(s)	Wigan; St. Helens	2021-03-22	2021-03-28	48.2945	46.3765	50.3078
7073	antibody100 positivity	CIS	J06000114	Region_Name	North_West_England	Local authority district(s)	Wigan; St. Helens	2020-12-21	2020-12-27	6.51492	4.86131	8.61087
7074	antibody447 positivity	CIS	J06000114	Region_Name	North_West_England	Local authority district(s)	Wigan; St. Helens	2021-09-27	2021-10-03	22.978	21.6153	24.3191
7075	swab positivity	CIS	J06000114	Region_Name	North_West_England	Local authority district(s)	Wigan; St. Helens	2022-02-07	2022-02-13	3.94776	3.37806	4.62675
7076	antibody447 positivity	CIS	J06000114	Region_Name	North_West_England	Local authority district(s)	Wigan; St. Helens	2021-11-01	2021-11-07	25.9862	24.4948	27.5057
7077	antibody100 positivity	CIS	J06000114	Region_Name	North_West_England	Local authority district(s)	Wigan; St. Helens	2022-04-04	2022-04-10	93.8352	92.5723	95.0535
7078	antibody447 positivity	CIS	J06000114	Region_Name	North_West_England	Local authority district(s)	Wigan; St. Helens	2021-11-22	2021-11-28	39.7335	38.1098	41.394
7079	antibody447 positivity	CIS	J06000114	Region_Name	North_West_England	Local authority district(s)	Wigan; St. Helens	2020-12-14	2020-12-20	0.133947	0.050901	0.363024
7080	antibody100 positivity	CIS	J06000114	Region_Name	North_West_England	Local authority district(s)	Wigan; St. Helens	2021-03-01	2021-03-07	21.7214	19.9223	23.6529
7081	swab positivity	CIS	J06000114	Region_Name	North_West_England	Local authority district(s)	Wigan; St. Helens	2021-11-29	2021-12-05	1.87493	1.48287	2.35223
7082	antibody447 positivity	CIS	J06000114	Region_Name	North_West_England	Local authority district(s)	Wigan; St. Helens	2022-04-04	2022-04-10	75.3228	73.6249	76.994
7083	antibody447 positivity	CIS	J06000114	Region_Name	North_West_England	Local authority district(s)	Wigan; St. Helens	2021-12-20	2021-12-26	53.777	52.0209	55.5502
7084	antibody100 positivity	CIS	J06000114	Region_Name	North_West_England	Local authority district(s)	Wigan; St. Helens	2021-07-12	2021-07-18	59.6958	58.2708	61.0838
7085	antibody447 positivity	CIS	J06000114	Region_Name	North_West_England	Local authority district(s)	Wigan; St. Helens	2021-01-04	2021-01-10	0.14337	0.0663987	0.312057
7086	antibody23 positivity	CIS	J06000114	Region_Name	North_West_England	Local authority district(s)	Wigan; St. Helens	2021-08-30	2021-09-05	87.0757	86.0923	88.0566
7087	antibody447 positivity	CIS	J06000114	Region_Name	North_West_England	Local authority district(s)	Wigan; St. Helens	2022-02-07	2022-02-13	56.8314	55.119	58.4908
7088	antibody100 positivity	CIS	J06000114	Region_Name	North_West_England	Local authority district(s)	Wigan; St. Helens	2021-05-17	2021-05-23	44.9027	43.3705	46.4577
7089	antibody447 positivity	CIS	J06000114	Region_Name	North_West_England	Local authority district(s)	Wigan; St. Helens	2021-03-22	2021-03-28	10.5534	9.09637	12.1652
7090	antibody23 positivity	CIS	J06000114	Region_Name	North_West_England	Local authority district(s)	Wigan; St. Helens	2021-02-15	2021-02-21	30.7188	28.5502	33.0296
7091	antibody447 positivity	CIS	J06000114	Region_Name	North_West_England	Local authority district(s)	Wigan; St. Helens	2021-05-17	2021-05-23	21.7348	20.2131	23.3193
7092	antibody100 positivity	CIS	J06000114	Region_Name	North_West_England	Local authority district(s)	Wigan; St. Helens	2022-02-07	2022-02-13	89.7155	88.6518	90.8133
7093	swab positivity	CIS	J06000114	Region_Name	North_West_England	Local authority district(s)	Wigan; St. Helens	2021-12-13	2021-12-19	3.55395	2.9199	4.31944
7094	antibody23 positivity	CIS	J06000114	Region_Name	North_West_England	Local authority district(s)	Wigan; St. Helens	2021-11-01	2021-11-07	88.2665	87.1368	89.3481
7095	antibody447 positivity	CIS	J06000114	Region_Name	North_West_England	Local authority district(s)	Wigan; St. Helens	2021-01-11	2021-01-17	0.150712	0.0732059	0.315881
7096	swab positivity	CIS	J06000114	Region_Name	North_West_England	Local authority district(s)	Wigan; St. Helens	2021-12-27	2022-01-02	7.92772	6.78852	9.30247
7097	antibody447 positivity	CIS	J06000114	Region_Name	North_West_England	Local authority district(s)	Wigan; St. Helens	2021-12-27	2022-01-02	63.5988	62.0578	65.171
7098	antibody23 positivity	CIS	J06000114	Region_Name	North_West_England	Local authority district(s)	Wigan; St. Helens	2021-02-22	2021-02-28	36.7878	34.7178	38.9548
7099	swab positivity	CIS	J06000114	Region_Name	North_West_England	Local authority district(s)	Wigan; St. Helens	2022-01-03	2022-01-09	7.9698	6.89903	9.19666
7100	antibody23 positivity	CIS	J06000114	Region_Name	North_West_England	Local authority district(s)	Wigan; St. Helens	2021-11-29	2021-12-05	90.0561	89.054	91.0487
7101	antibody100 positivity	CIS	J06000114	Region_Name	North_West_England	Local authority district(s)	Wigan; St. Helens	2021-01-11	2021-01-17	9.08021	7.50707	10.8571
7102	antibody23 positivity	CIS	J06000114	Region_Name	North_West_England	Local authority district(s)	Wigan; St. Helens	2022-01-03	2022-01-09	93.4389	92.5528	94.3173
7103	antibody23 positivity	CIS	J06000114	Region_Name	North_West_England	Local authority district(s)	Wigan; St. Helens	2022-05-02	2022-05-08	99.3893	98.4028	99.7811
7104	antibody447 positivity	CIS	J06000114	Region_Name	North_West_England	Local authority district(s)	Wigan; St. Helens	2021-11-15	2021-11-21	35.8424	34.2698	37.4892
7105	antibody100 positivity	CIS	J06000115	Region_Name	North_West_England	Local authority district(s)	Salford	2021-03-01	2021-03-07	24.4515	22.0244	27.018
7106	antibody447 positivity	CIS	J06000115	Region_Name	North_West_England	Local authority district(s)	Salford	2021-01-04	2021-01-10	0.116151	0.0514526	0.265482
7107	antibody447 positivity	CIS	J06000115	Region_Name	North_West_England	Local authority district(s)	Salford	2021-08-02	2021-08-08	28.5201	26.6737	30.4775
7108	antibody23 positivity	CIS	J06000115	Region_Name	North_West_England	Local authority district(s)	Salford	2021-04-19	2021-04-25	54.9786	53.0949	56.9037
7109	antibody447 positivity	CIS	J06000115	Region_Name	North_West_England	Local authority district(s)	Salford	2021-11-22	2021-11-28	41.2676	39.1224	43.3767
7110	antibody23 positivity	CIS	J06000115	Region_Name	North_West_England	Local authority district(s)	Salford	2022-04-04	2022-04-10	97.5489	95.3587	98.7781
7111	antibody23 positivity	CIS	J06000115	Region_Name	North_West_England	Local authority district(s)	Salford	2021-06-28	2021-07-04	78.7314	77.2838	80.2627
7112	antibody447 positivity	CIS	J06000115	Region_Name	North_West_England	Local authority district(s)	Salford	2021-06-28	2021-07-04	25.9033	24.1509	27.7679
7113	antibody447 positivity	CIS	J06000115	Region_Name	North_West_England	Local authority district(s)	Salford	2021-10-04	2021-10-10	26.9802	25.2116	28.8554
7114	swab positivity	CIS	J06000115	Region_Name	North_West_England	Local authority district(s)	Salford	2021-10-04	2021-10-10	1.88668	1.37949	2.56729
7115	antibody447 positivity	CIS	J06000115	Region_Name	North_West_England	Local authority district(s)	Salford	2021-03-01	2021-03-07	6.28184	4.82029	8.09908
7116	swab positivity	CIS	J06000115	Region_Name	North_West_England	Local authority district(s)	Salford	2021-04-26	2021-05-02	0.224714	0.125513	0.405167
7117	antibody447 positivity	CIS	J06000115	Region_Name	North_West_England	Local authority district(s)	Salford	2021-12-06	2021-12-12	44.9268	42.7583	47.1808
7118	swab positivity	CIS	J06000115	Region_Name	North_West_England	Local authority district(s)	Salford	2021-12-06	2021-12-12	2.39513	1.83881	3.14626
7119	antibody447 positivity	CIS	J06000115	Region_Name	North_West_England	Local authority district(s)	Salford	2022-05-02	2022-05-08	62.0588	57.1417	66.6846
7120	swab positivity	CIS	J06000115	Region_Name	North_West_England	Local authority district(s)	Salford	2020-12-28	2021-01-03	2.12178	1.57418	2.87657
7121	swab positivity	CIS	J06000115	Region_Name	North_West_England	Local authority district(s)	Salford	2021-04-19	2021-04-25	0.244349	0.137957	0.433812
7122	swab positivity	CIS	J06000115	Region_Name	North_West_England	Local authority district(s)	Salford	2021-08-16	2021-08-22	2.77183	2.08254	3.70028
7123	antibody100 positivity	CIS	J06000115	Region_Name	North_West_England	Local authority district(s)	Salford	2021-03-08	2021-03-14	25.4721	23.0971	27.9731
7124	antibody23 positivity	CIS	J06000115	Region_Name	North_West_England	Local authority district(s)	Salford	2021-08-02	2021-08-08	82.5575	81.0054	84.2295
7125	antibody447 positivity	CIS	J06000115	Region_Name	North_West_England	Local authority district(s)	Salford	2021-08-09	2021-08-15	25.2977	23.5785	27.1509
7126	antibody447 positivity	CIS	J06000115	Region_Name	North_West_England	Local authority district(s)	Salford	2021-09-27	2021-10-03	29.2477	27.4213	31.1279
7127	swab positivity	CIS	J06000115	Region_Name	North_West_England	Local authority district(s)	Salford	2021-12-13	2021-12-19	4.07784	3.21097	5.16905
7128	swab positivity	CIS	J06000115	Region_Name	North_West_England	Local authority district(s)	Salford	2021-06-14	2021-06-20	0.52891	0.344583	0.815863
7129	antibody447 positivity	CIS	J06000115	Region_Name	North_West_England	Local authority district(s)	Salford	2021-09-20	2021-09-26	30.145	28.2574	32.1619
7130	swab positivity	CIS	J06000115	Region_Name	North_West_England	Local authority district(s)	Salford	2022-01-17	2022-01-23	6.89485	5.7342	8.22832
7131	antibody23 positivity	CIS	J06000115	Region_Name	North_West_England	Local authority district(s)	Salford	2022-01-10	2022-01-16	91.6991	89.6642	93.6724
7132	antibody447 positivity	CIS	J06000115	Region_Name	North_West_England	Local authority district(s)	Salford	2021-06-07	2021-06-13	26.2962	24.6037	28.1158
7133	antibody447 positivity	CIS	J06000115	Region_Name	North_West_England	Local authority district(s)	Salford	2022-04-11	2022-04-17	69.1572	66.2143	71.9768
7134	antibody23 positivity	CIS	J06000115	Region_Name	North_West_England	Local authority district(s)	Salford	2021-04-12	2021-04-18	56.0894	54.1992	58.0542
7135	swab positivity	CIS	J06000115	Region_Name	North_West_England	Local authority district(s)	Salford	2022-01-10	2022-01-16	7.38229	6.15472	8.82743
7136	antibody447 positivity	CIS	J06000115	Region_Name	North_West_England	Local authority district(s)	Salford	2021-01-25	2021-01-31	0.297085	0.157907	0.572565
7137	antibody23 positivity	CIS	J06000115	Region_Name	North_West_England	Local authority district(s)	Salford	2021-10-18	2021-10-24	87.3151	85.4092	89.2226
7138	antibody447 positivity	CIS	J06000115	Region_Name	North_West_England	Local authority district(s)	Salford	2021-12-13	2021-12-19	47.1882	45.0637	49.3145
7139	swab positivity	CIS	J06000115	Region_Name	North_West_England	Local authority district(s)	Salford	2021-06-21	2021-06-27	1.24144	0.846495	1.78558
7140	antibody100 positivity	CIS	J06000115	Region_Name	North_West_England	Local authority district(s)	Salford	2021-02-08	2021-02-14	17.6733	15.2381	20.3653
7141	swab positivity	CIS	J06000115	Region_Name	North_West_England	Local authority district(s)	Salford	2021-09-13	2021-09-19	1.81301	1.32372	2.48021
7142	antibody447 positivity	CIS	J06000115	Region_Name	North_West_England	Local authority district(s)	Salford	2021-03-08	2021-03-14	7.96944	6.36656	9.95739
7143	swab positivity	CIS	J06000115	Region_Name	North_West_England	Local authority district(s)	Salford	2021-01-04	2021-01-10	1.90209	1.42961	2.51456
7144	antibody23 positivity	CIS	J06000115	Region_Name	North_West_England	Local authority district(s)	Salford	2021-01-25	2021-01-31	23.5054	20.363	26.9195
7145	swab positivity	CIS	J06000115	Region_Name	North_West_England	Local authority district(s)	Salford	2022-03-07	2022-03-13	3.55776	2.86413	4.426
7146	swab positivity	CIS	J06000115	Region_Name	North_West_England	Local authority district(s)	Salford	2021-02-22	2021-02-28	0.575769	0.38355	0.857473
7147	antibody100 positivity	CIS	J06000115	Region_Name	North_West_England	Local authority district(s)	Salford	2022-03-14	2022-03-20	89.6742	87.4505	91.7281
7148	antibody23 positivity	CIS	J06000115	Region_Name	North_West_England	Local authority district(s)	Salford	2021-11-01	2021-11-07	86.9674	84.9426	88.9105
7149	antibody23 positivity	CIS	J06000115	Region_Name	North_West_England	Local authority district(s)	Salford	2021-05-03	2021-05-09	60.9583	59.2612	62.7048
7150	antibody447 positivity	CIS	J06000115	Region_Name	North_West_England	Local authority district(s)	Salford	2021-02-08	2021-02-14	0.87371	0.555772	1.36974
7151	antibody100 positivity	CIS	J06000115	Region_Name	North_West_England	Local authority district(s)	Salford	2021-11-15	2021-11-21	69.0374	66.8361	71.3256
7152	antibody100 positivity	CIS	J06000115	Region_Name	North_West_England	Local authority district(s)	Salford	2021-05-31	2021-06-06	50.063	48.3737	51.6932
7153	swab positivity	CIS	J06000115	Region_Name	North_West_England	Local authority district(s)	Salford	2021-11-22	2021-11-28	1.69936	1.26204	2.26433
7154	antibody23 positivity	CIS	J06000115	Region_Name	North_West_England	Local authority district(s)	Salford	2021-03-08	2021-03-14	48.8585	46.2536	51.6017
7155	swab positivity	CIS	J06000115	Region_Name	North_West_England	Local authority district(s)	Salford	2021-12-20	2021-12-26	6.11572	4.9321	7.6071
7156	swab positivity	CIS	J06000115	Region_Name	North_West_England	Local authority district(s)	Salford	2021-06-07	2021-06-13	0.536354	0.338076	0.851783
7157	antibody100 positivity	CIS	J06000115	Region_Name	North_West_England	Local authority district(s)	Salford	2022-02-28	2022-03-06	88.9896	87.0023	90.9663
7158	antibody100 positivity	CIS	J06000115	Region_Name	North_West_England	Local authority district(s)	Salford	2021-04-19	2021-04-25	29.2685	27.5486	31.0401
7159	swab positivity	CIS	J06000115	Region_Name	North_West_England	Local authority district(s)	Salford	2021-11-01	2021-11-07	1.5353	1.12205	2.09524
7160	antibody23 positivity	CIS	J06000115	Region_Name	North_West_England	Local authority district(s)	Salford	2021-04-26	2021-05-02	58.4241	56.6476	60.2434
7161	antibody100 positivity	CIS	J06000115	Region_Name	North_West_England	Local authority district(s)	Salford	2021-10-11	2021-10-17	65.2443	63.0264	67.3894
7162	swab positivity	CIS	J06000115	Region_Name	North_West_England	Local authority district(s)	Salford	2021-08-23	2021-08-29	2.59136	1.93181	3.51578
7163	swab positivity	CIS	J06000115	Region_Name	North_West_England	Local authority district(s)	Salford	2021-11-08	2021-11-14	1.39902	1.0259	1.89817
7164	antibody447 positivity	CIS	J06000115	Region_Name	North_West_England	Local authority district(s)	Salford	2021-10-18	2021-10-24	30.1085	28.1541	32.1643
7165	antibody100 positivity	CIS	J06000115	Region_Name	North_West_England	Local authority district(s)	Salford	2022-03-07	2022-03-13	89.4397	87.2599	91.5299
7166	swab positivity	CIS	J06000115	Region_Name	North_West_England	Local authority district(s)	Salford	2021-05-03	2021-05-09	0.207629	0.11757	0.370813
7167	antibody447 positivity	CIS	J06000115	Region_Name	North_West_England	Local authority district(s)	Salford	2021-11-01	2021-11-07	30.1849	28.2081	32.1796
7168	antibody447 positivity	CIS	J06000115	Region_Name	North_West_England	Local authority district(s)	Salford	2021-04-19	2021-04-25	15.9516	14.3492	17.5743
7169	antibody100 positivity	CIS	J06000115	Region_Name	North_West_England	Local authority district(s)	Salford	2020-12-28	2021-01-03	7.30215	5.36327	9.92004
7170	antibody23 positivity	CIS	J06000115	Region_Name	North_West_England	Local authority district(s)	Salford	2022-01-31	2022-02-06	95.2675	93.1685	96.896
7171	antibody23 positivity	CIS	J06000115	Region_Name	North_West_England	Local authority district(s)	Salford	2022-02-28	2022-03-06	97.5932	95.8164	98.673
7172	antibody100 positivity	CIS	J06000115	Region_Name	North_West_England	Local authority district(s)	Salford	2021-08-23	2021-08-29	63.2074	61.1983	65.247
7173	swab positivity	CIS	J06000115	Region_Name	North_West_England	Local authority district(s)	Salford	2022-03-14	2022-03-20	4.66071	3.78643	5.73494
7174	antibody447 positivity	CIS	J06000115	Region_Name	North_West_England	Local authority district(s)	Salford	2020-12-28	2021-01-03	0.11504	0.0469093	0.273557
7175	antibody100 positivity	CIS	J06000115	Region_Name	North_West_England	Local authority district(s)	Salford	2022-04-11	2022-04-17	89.3261	86.4726	91.9803
7176	antibody447 positivity	CIS	J06000115	Region_Name	North_West_England	Local authority district(s)	Salford	2021-12-27	2022-01-02	61.516	59.6914	63.3455
7177	antibody100 positivity	CIS	J06000115	Region_Name	North_West_England	Local authority district(s)	Salford	2021-09-27	2021-10-03	60.5846	58.4605	62.8047
7178	antibody23 positivity	CIS	J06000115	Region_Name	North_West_England	Local authority district(s)	Salford	2021-06-21	2021-06-27	77.8162	76.3648	79.3028
7179	antibody447 positivity	CIS	J06000115	Region_Name	North_West_England	Local authority district(s)	Salford	2022-04-18	2022-04-24	66.7443	63.3854	69.8594
7180	antibody100 positivity	CIS	J06000115	Region_Name	North_West_England	Local authority district(s)	Salford	2021-05-10	2021-05-16	40.2292	38.486	41.9928
7181	antibody100 positivity	CIS	J06000115	Region_Name	North_West_England	Local authority district(s)	Salford	2022-01-31	2022-02-06	83.7523	81.9635	85.6574
7182	antibody23 positivity	CIS	J06000115	Region_Name	North_West_England	Local authority district(s)	Salford	2021-03-29	2021-04-04	51.4019	49.157	53.7134
7183	swab positivity	CIS	J06000115	Region_Name	North_West_England	Local authority district(s)	Salford	2021-10-11	2021-10-17	1.98569	1.46123	2.69405
7184	antibody100 positivity	CIS	J06000115	Region_Name	North_West_England	Local authority district(s)	Salford	2021-08-16	2021-08-22	62.6117	60.6667	64.6315
7185	swab positivity	CIS	J06000115	Region_Name	North_West_England	Local authority district(s)	Salford	2021-10-18	2021-10-24	2.0827	1.53154	2.81593
7186	antibody447 positivity	CIS	J06000115	Region_Name	North_West_England	Local authority district(s)	Salford	2021-08-16	2021-08-22	25.9456	24.2334	27.7785
7187	antibody100 positivity	CIS	J06000115	Region_Name	North_West_England	Local authority district(s)	Salford	2021-08-09	2021-08-15	61.8063	59.9604	63.7522
7188	antibody447 positivity	CIS	J06000115	Region_Name	North_West_England	Local authority district(s)	Salford	2022-02-14	2022-02-20	58.5969	56.3918	60.8513
7189	antibody23 positivity	CIS	J06000115	Region_Name	North_West_England	Local authority district(s)	Salford	2021-10-11	2021-10-17	86.754	84.9544	88.6446
7190	swab positivity	CIS	J06000115	Region_Name	North_West_England	Local authority district(s)	Salford	2021-12-27	2022-01-02	9.11115	7.50899	11.0018
7191	antibody447 positivity	CIS	J06000115	Region_Name	North_West_England	Local authority district(s)	Salford	2021-09-13	2021-09-19	24.9765	23.2567	26.7777
7192	antibody447 positivity	CIS	J06000115	Region_Name	North_West_England	Local authority district(s)	Salford	2022-01-17	2022-01-23	58.8837	56.8229	60.9254
7193	antibody447 positivity	CIS	J06000115	Region_Name	North_West_England	Local authority district(s)	Salford	2022-03-07	2022-03-13	72.5989	70.675	74.5043
7194	antibody100 positivity	CIS	J06000115	Region_Name	North_West_England	Local authority district(s)	Salford	2021-09-13	2021-09-19	63.3797	61.312	65.4652
7195	antibody23 positivity	CIS	J06000115	Region_Name	North_West_England	Local authority district(s)	Salford	2021-11-15	2021-11-21	88.38	86.396	90.3095
7196	antibody23 positivity	CIS	J06000115	Region_Name	North_West_England	Local authority district(s)	Salford	2021-11-29	2021-12-05	87.6968	85.6731	89.7529
7197	antibody100 positivity	CIS	J06000115	Region_Name	North_West_England	Local authority district(s)	Salford	2022-01-10	2022-01-16	85.1214	83.7245	86.5906
7198	antibody23 positivity	CIS	J06000115	Region_Name	North_West_England	Local authority district(s)	Salford	2022-03-14	2022-03-20	97.1295	95.0284	98.4337
7199	swab positivity	CIS	J06000115	Region_Name	North_West_England	Local authority district(s)	Salford	2021-11-29	2021-12-05	2.09536	1.58934	2.77391
7200	antibody447 positivity	CIS	J06000115	Region_Name	North_West_England	Local authority district(s)	Salford	2022-01-10	2022-01-16	62.1304	60.1742	64.1139
7201	antibody447 positivity	CIS	J06000115	Region_Name	North_West_England	Local authority district(s)	Salford	2022-02-28	2022-03-06	71.706	69.9265	73.5456
7202	antibody447 positivity	CIS	J06000115	Region_Name	North_West_England	Local authority district(s)	Salford	2021-05-10	2021-05-16	22.3499	20.6731	24.0333
7203	antibody447 positivity	CIS	J06000115	Region_Name	North_West_England	Local authority district(s)	Salford	2022-03-14	2022-03-20	71.5605	69.5426	73.5908
7204	antibody23 positivity	CIS	J06000115	Region_Name	North_West_England	Local authority district(s)	Salford	2021-05-10	2021-05-16	62.5088	60.7534	64.3382
7205	antibody100 positivity	CIS	J06000115	Region_Name	North_West_England	Local authority district(s)	Salford	2021-02-22	2021-02-28	20.4537	18.1665	23.0242
7206	antibody447 positivity	CIS	J06000115	Region_Name	North_West_England	Local authority district(s)	Salford	2021-12-20	2021-12-26	52.1438	50.0024	54.3054
7207	antibody23 positivity	CIS	J06000115	Region_Name	North_West_England	Local authority district(s)	Salford	2021-07-12	2021-07-18	80.2789	78.8321	81.7725
7208	antibody100 positivity	CIS	J06000115	Region_Name	North_West_England	Local authority district(s)	Salford	2021-02-01	2021-02-07	14.0839	11.9554	16.507
7209	antibody100 positivity	CIS	J06000115	Region_Name	North_West_England	Local authority district(s)	Salford	2021-01-25	2021-01-31	14.344	11.8765	17.3197
7210	antibody447 positivity	CIS	J06000115	Region_Name	North_West_England	Local authority district(s)	Salford	2022-04-04	2022-04-10	68.8102	66.1516	71.3237
7211	antibody23 positivity	CIS	J06000115	Region_Name	North_West_England	Local authority district(s)	Salford	2021-06-07	2021-06-13	72.1622	70.6846	73.7235
7212	antibody23 positivity	CIS	J06000115	Region_Name	North_West_England	Local authority district(s)	Salford	2021-01-04	2021-01-10	17.1775	14.1421	20.7343
7213	antibody100 positivity	CIS	J06000115	Region_Name	North_West_England	Local authority district(s)	Salford	2021-04-12	2021-04-18	30.2535	28.304	32.2412
7214	antibody447 positivity	CIS	J06000115	Region_Name	North_West_England	Local authority district(s)	Salford	2021-04-12	2021-04-18	14.0495	12.4531	15.7171
7215	antibody100 positivity	CIS	J06000115	Region_Name	North_West_England	Local authority district(s)	Salford	2022-03-21	2022-03-27	87.8269	85.4247	90.0937
7216	antibody23 positivity	CIS	J06000115	Region_Name	North_West_England	Local authority district(s)	Salford	2021-02-01	2021-02-07	24.6934	21.6232	27.9852
7217	antibody23 positivity	CIS	J06000115	Region_Name	North_West_England	Local authority district(s)	Salford	2022-02-07	2022-02-13	95.1214	92.7615	96.8255
7218	antibody23 positivity	CIS	J06000115	Region_Name	North_West_England	Local authority district(s)	Salford	2021-09-13	2021-09-19	86.7979	85.0805	88.4576
7219	swab positivity	CIS	J06000115	Region_Name	North_West_England	Local authority district(s)	Salford	2021-03-22	2021-03-28	0.50538	0.311836	0.830309
7220	antibody447 positivity	CIS	J06000115	Region_Name	North_West_England	Local authority district(s)	Salford	2021-10-11	2021-10-17	26.7641	24.9534	28.6915
7221	antibody23 positivity	CIS	J06000115	Region_Name	North_West_England	Local authority district(s)	Salford	2021-11-08	2021-11-14	87.4023	85.3432	89.3888
7222	antibody23 positivity	CIS	J06000115	Region_Name	North_West_England	Local authority district(s)	Salford	2021-09-20	2021-09-26	86.5676	84.7779	88.3742
7223	antibody447 positivity	CIS	J06000115	Region_Name	North_West_England	Local authority district(s)	Salford	2021-05-03	2021-05-09	19.3875	17.7859	21.0082
7224	antibody100 positivity	CIS	J06000115	Region_Name	North_West_England	Local authority district(s)	Salford	2021-03-22	2021-03-28	23.5303	21.5564	25.5977
7225	swab positivity	CIS	J06000115	Region_Name	North_West_England	Local authority district(s)	Salford	2021-09-20	2021-09-26	1.78628	1.30687	2.42757
7226	antibody23 positivity	CIS	J06000115	Region_Name	North_West_England	Local authority district(s)	Salford	2021-08-23	2021-08-29	84.3168	82.637	86.0309
7227	swab positivity	CIS	J06000115	Region_Name	North_West_England	Local authority district(s)	Salford	2021-01-18	2021-01-24	1.82034	1.35117	2.46776
7228	antibody23 positivity	CIS	J06000115	Region_Name	North_West_England	Local authority district(s)	Salford	2021-02-22	2021-02-28	38.4261	35.4988	41.3189
7229	antibody23 positivity	CIS	J06000115	Region_Name	North_West_England	Local authority district(s)	Salford	2022-03-28	2022-04-03	98.0371	96.2854	99.0441
7230	swab positivity	CIS	J06000115	Region_Name	North_West_England	Local authority district(s)	Salford	2021-03-01	2021-03-07	0.508368	0.331722	0.782978
7231	antibody447 positivity	CIS	J06000115	Region_Name	North_West_England	Local authority district(s)	Salford	2021-02-22	2021-02-28	5.30006	3.9388	7.06997
7232	antibody23 positivity	CIS	J06000115	Region_Name	North_West_England	Local authority district(s)	Salford	2021-12-27	2022-01-02	90.2541	88.0893	92.3813
7233	antibody100 positivity	CIS	J06000115	Region_Name	North_West_England	Local authority district(s)	Salford	2021-06-21	2021-06-27	60.0951	58.4815	61.6685
7234	antibody23 positivity	CIS	J06000115	Region_Name	North_West_England	Local authority district(s)	Salford	2021-11-22	2021-11-28	87.5743	85.5409	89.5395
7235	antibody100 positivity	CIS	J06000115	Region_Name	North_West_England	Local authority district(s)	Salford	2021-05-03	2021-05-09	38.6521	36.9598	40.3618
7236	antibody100 positivity	CIS	J06000115	Region_Name	North_West_England	Local authority district(s)	Salford	2021-03-29	2021-04-04	28.3312	26.2382	30.5162
7237	swab positivity	CIS	J06000115	Region_Name	North_West_England	Local authority district(s)	Salford	2021-01-25	2021-01-31	1.57601	1.15983	2.17702
7238	antibody23 positivity	CIS	J06000115	Region_Name	North_West_England	Local authority district(s)	Salford	2022-03-21	2022-03-27	96.2919	93.6101	97.9892
7239	swab positivity	CIS	J06000115	Region_Name	North_West_England	Local authority district(s)	Salford	2022-02-28	2022-03-06	2.72168	2.16201	3.41021
7240	antibody447 positivity	CIS	J06000115	Region_Name	North_West_England	Local authority district(s)	Salford	2021-08-23	2021-08-29	24.5682	22.8852	26.3288
7241	antibody447 positivity	CIS	J06000115	Region_Name	North_West_England	Local authority district(s)	Salford	2021-02-15	2021-02-21	1.26696	0.854707	1.85669
7242	swab positivity	CIS	J06000115	Region_Name	North_West_England	Local authority district(s)	Salford	2021-11-15	2021-11-21	1.61149	1.19166	2.17612
7243	antibody23 positivity	CIS	J06000115	Region_Name	North_West_England	Local authority district(s)	Salford	2020-12-21	2020-12-27	14.753	11.4375	18.8285
7244	swab positivity	CIS	J06000115	Region_Name	North_West_England	Local authority district(s)	Salford	2021-06-28	2021-07-04	1.43043	1.00423	2.01746
7245	antibody23 positivity	CIS	J06000115	Region_Name	North_West_England	Local authority district(s)	Salford	2021-05-24	2021-05-30	68.315	66.5261	70.1138
7246	swab positivity	CIS	J06000115	Region_Name	North_West_England	Local authority district(s)	Salford	2022-03-28	2022-04-03	5.87869	4.82699	7.16997
7247	antibody23 positivity	CIS	J06000115	Region_Name	North_West_England	Local authority district(s)	Salford	2022-02-14	2022-02-20	96.1569	94.0246	97.6494
7248	antibody23 positivity	CIS	J06000115	Region_Name	North_West_England	Local authority district(s)	Salford	2021-06-14	2021-06-20	75.3778	73.9245	76.9272
7249	antibody100 positivity	CIS	J06000115	Region_Name	North_West_England	Local authority district(s)	Salford	2021-11-08	2021-11-14	65.5803	63.2932	67.8203
7250	antibody23 positivity	CIS	J06000115	Region_Name	North_West_England	Local authority district(s)	Salford	2022-02-21	2022-02-27	95.5005	93.0974	97.2494
7251	antibody23 positivity	CIS	J06000115	Region_Name	North_West_England	Local authority district(s)	Salford	2022-03-07	2022-03-13	97.6121	95.8273	98.7145
7252	antibody447 positivity	CIS	J06000115	Region_Name	North_West_England	Local authority district(s)	Salford	2021-04-05	2021-04-11	12.5082	10.8732	14.2999
7253	antibody100 positivity	CIS	J06000115	Region_Name	North_West_England	Local authority district(s)	Salford	2021-10-04	2021-10-10	60.0506	57.8692	62.3346
7254	antibody23 positivity	CIS	J06000115	Region_Name	North_West_England	Local authority district(s)	Salford	2021-01-18	2021-01-24	21.7076	18.559	25.2635
7255	antibody100 positivity	CIS	J06000115	Region_Name	North_West_England	Local authority district(s)	Salford	2021-12-06	2021-12-12	75.0809	73.0626	77.0995
7256	antibody447 positivity	CIS	J06000115	Region_Name	North_West_England	Local authority district(s)	Salford	2021-04-26	2021-05-02	17.0981	15.4906	18.726
7257	antibody447 positivity	CIS	J06000115	Region_Name	North_West_England	Local authority district(s)	Salford	2021-06-21	2021-06-27	28.2823	26.4729	30.2087
7258	swab positivity	CIS	J06000115	Region_Name	North_West_England	Local authority district(s)	Salford	2022-01-31	2022-02-06	5.50823	4.51068	6.67806
7259	antibody23 positivity	CIS	J06000115	Region_Name	North_West_England	Local authority district(s)	Salford	2021-05-31	2021-06-06	69.8378	68.1755	71.5847
7260	antibody23 positivity	CIS	J06000115	Region_Name	North_West_England	Local authority district(s)	Salford	2020-12-07	2020-12-13	12.9422	9.67071	17.028
7261	antibody447 positivity	CIS	J06000115	Region_Name	North_West_England	Local authority district(s)	Salford	2021-11-08	2021-11-14	33.3321	31.3212	35.5085
7262	antibody447 positivity	CIS	J06000115	Region_Name	North_West_England	Local authority district(s)	Salford	2021-02-01	2021-02-07	1.13516	0.713389	1.81196
7263	antibody23 positivity	CIS	J06000115	Region_Name	North_West_England	Local authority district(s)	Salford	2022-01-17	2022-01-23	95.0302	92.9922	96.6575
7264	swab positivity	CIS	J06000115	Region_Name	North_West_England	Local authority district(s)	Salford	2022-02-21	2022-02-27	2.47172	1.96607	3.11001
7265	antibody23 positivity	CIS	J06000115	Region_Name	North_West_England	Local authority district(s)	Salford	2021-08-16	2021-08-22	84.6444	83.028	86.3136
7266	antibody447 positivity	CIS	J06000115	Region_Name	North_West_England	Local authority district(s)	Salford	2021-03-22	2021-03-28	10.3938	8.72652	12.3145
7267	antibody23 positivity	CIS	J06000115	Region_Name	North_West_England	Local authority district(s)	Salford	2021-02-08	2021-02-14	28.1208	25.0925	31.3059
7268	swab positivity	CIS	J06000115	Region_Name	North_West_England	Local authority district(s)	Salford	2021-07-05	2021-07-11	2.40937	1.76689	3.25726
7269	antibody100 positivity	CIS	J06000115	Region_Name	North_West_England	Local authority district(s)	Salford	2021-06-28	2021-07-04	59.6078	57.9306	61.2889
7270	swab positivity	CIS	J06000115	Region_Name	North_West_England	Local authority district(s)	Salford	2021-03-08	2021-03-14	0.427572	0.272008	0.6768
7271	antibody447 positivity	CIS	J06000115	Region_Name	North_West_England	Local authority district(s)	Salford	2021-08-30	2021-09-05	20.3889	18.898	22.0176
7272	antibody23 positivity	CIS	J06000115	Region_Name	North_West_England	Local authority district(s)	Salford	2022-04-25	2022-05-01	99.0346	97.3994	99.6518
7273	swab positivity	CIS	J06000115	Region_Name	North_West_England	Local authority district(s)	Salford	2021-05-17	2021-05-23	0.271895	0.155664	0.46692
7274	antibody23 positivity	CIS	J06000115	Region_Name	North_West_England	Local authority district(s)	Salford	2020-12-28	2021-01-03	14.5353	11.5795	18.2107
7275	antibody23 positivity	CIS	J06000115	Region_Name	North_West_England	Local authority district(s)	Salford	2021-03-22	2021-03-28	46.3225	43.9118	48.7674
7276	swab positivity	CIS	J06000115	Region_Name	North_West_England	Local authority district(s)	Salford	2021-07-12	2021-07-18	3.00018	2.25769	3.98166
7277	antibody100 positivity	CIS	J06000115	Region_Name	North_West_England	Local authority district(s)	Salford	2021-07-26	2021-08-01	60.4097	58.599	62.2286
7278	antibody23 positivity	CIS	J06000115	Region_Name	North_West_England	Local authority district(s)	Salford	2021-12-06	2021-12-12	89.0456	87.0129	91.0406
7279	antibody100 positivity	CIS	J06000115	Region_Name	North_West_England	Local authority district(s)	Salford	2021-11-01	2021-11-07	65.4278	63.2099	67.7147
7280	antibody23 positivity	CIS	J06000115	Region_Name	North_West_England	Local authority district(s)	Salford	2021-10-04	2021-10-10	86.247	84.3365	88.1263
7281	swab positivity	CIS	J06000115	Region_Name	North_West_England	Local authority district(s)	Salford	2021-02-08	2021-02-14	0.941219	0.658133	1.35433
7282	antibody447 positivity	CIS	J06000115	Region_Name	North_West_England	Local authority district(s)	Salford	2021-01-11	2021-01-17	0.122189	0.0570321	0.262258
7283	antibody447 positivity	CIS	J06000115	Region_Name	North_West_England	Local authority district(s)	Salford	2022-03-28	2022-04-03	68.0257	65.684	70.3694
7284	antibody447 positivity	CIS	J06000115	Region_Name	North_West_England	Local authority district(s)	Salford	2021-07-12	2021-07-18	30.9744	29.0466	32.9671
7285	antibody100 positivity	CIS	J06000115	Region_Name	North_West_England	Local authority district(s)	Salford	2021-12-20	2021-12-26	80.9819	79.1603	82.9293
7286	swab positivity	CIS	J06000115	Region_Name	North_West_England	Local authority district(s)	Salford	2021-07-26	2021-08-01	2.79023	2.12241	3.67207
7287	swab positivity	CIS	J06000115	Region_Name	North_West_England	Local authority district(s)	Salford	2022-03-21	2022-03-27	5.67271	4.64092	6.94265
7288	swab positivity	CIS	J06000115	Region_Name	North_West_England	Local authority district(s)	Salford	2022-04-04	2022-04-10	5.32625	4.32275	6.56671
7289	antibody100 positivity	CIS	J06000115	Region_Name	North_West_England	Local authority district(s)	Salford	2021-10-18	2021-10-24	62.8822	60.7095	65.0837
7290	swab positivity	CIS	J06000115	Region_Name	North_West_England	Local authority district(s)	Salford	2022-02-14	2022-02-20	2.94012	2.35887	3.65712
7291	antibody100 positivity	CIS	J06000115	Region_Name	North_West_England	Local authority district(s)	Salford	2022-02-07	2022-02-13	85.7216	83.7604	87.6318
7292	antibody100 positivity	CIS	J06000115	Region_Name	North_West_England	Local authority district(s)	Salford	2021-06-07	2021-06-13	53.1412	51.5494	54.7036
7293	antibody447 positivity	CIS	J06000115	Region_Name	North_West_England	Local authority district(s)	Salford	2021-10-25	2021-10-31	30.0941	28.1066	32.1644
7294	antibody100 positivity	CIS	J06000115	Region_Name	North_West_England	Local authority district(s)	Salford	2021-06-14	2021-06-20	57.7835	56.1418	59.4299
7295	antibody100 positivity	CIS	J06000115	Region_Name	North_West_England	Local authority district(s)	Salford	2021-08-02	2021-08-08	58.7173	56.9212	60.5884
7296	antibody100 positivity	CIS	J06000115	Region_Name	North_West_England	Local authority district(s)	Salford	2021-04-26	2021-05-02	35.5446	33.7578	37.3426
7297	swab positivity	CIS	J06000115	Region_Name	North_West_England	Local authority district(s)	Salford	2021-03-15	2021-03-21	0.53475	0.334274	0.857463
7298	antibody447 positivity	CIS	J06000115	Region_Name	North_West_England	Local authority district(s)	Salford	2021-03-29	2021-04-04	11.5994	9.9252	13.4645
7299	antibody23 positivity	CIS	J06000115	Region_Name	North_West_England	Local authority district(s)	Salford	2021-02-15	2021-02-21	33.009	29.9011	36.2545
7300	antibody447 positivity	CIS	J06000115	Region_Name	North_West_England	Local authority district(s)	Salford	2022-01-31	2022-02-06	53.8469	51.6676	56.0494
7301	antibody100 positivity	CIS	J06000115	Region_Name	North_West_England	Local authority district(s)	Salford	2022-02-14	2022-02-20	86.6012	84.4509	88.6083
7302	antibody100 positivity	CIS	J06000115	Region_Name	North_West_England	Local authority district(s)	Salford	2022-02-21	2022-02-27	85.0808	82.9539	87.2038
7303	antibody23 positivity	CIS	J06000115	Region_Name	North_West_England	Local authority district(s)	Salford	2021-12-13	2021-12-19	90.7042	88.7036	92.608
7304	antibody447 positivity	CIS	J06000115	Region_Name	North_West_England	Local authority district(s)	Salford	2022-02-21	2022-02-27	58.3299	56.0913	60.5101
7305	swab positivity	CIS	J06000115	Region_Name	North_West_England	Local authority district(s)	Salford	2021-09-27	2021-10-03	1.94362	1.43542	2.63044
7306	antibody100 positivity	CIS	J06000115	Region_Name	North_West_England	Local authority district(s)	Salford	2022-01-17	2022-01-23	85.0852	83.319	86.9187
7307	antibody447 positivity	CIS	J06000115	Region_Name	North_West_England	Local authority district(s)	Salford	2020-12-21	2020-12-27	0.100562	0.0375715	0.284136
7308	antibody23 positivity	CIS	J06000115	Region_Name	North_West_England	Local authority district(s)	Salford	2020-12-14	2020-12-20	14.0799	10.8788	18.0859
7309	antibody23 positivity	CIS	J06000115	Region_Name	North_West_England	Local authority district(s)	Salford	2021-03-01	2021-03-07	44.7726	42.0646	47.4991
7310	swab positivity	CIS	J06000115	Region_Name	North_West_England	Local authority district(s)	Salford	2021-04-12	2021-04-18	0.319357	0.183673	0.56621
7311	antibody23 positivity	CIS	J06000115	Region_Name	North_West_England	Local authority district(s)	Salford	2022-01-03	2022-01-09	91.1402	89.1188	93.1201
7312	swab positivity	CIS	J06000115	Region_Name	North_West_England	Local authority district(s)	Salford	2021-03-29	2021-04-04	0.628997	0.383035	1.05537
7313	swab positivity	CIS	J06000115	Region_Name	North_West_England	Local authority district(s)	Salford	2021-05-10	2021-05-16	0.217358	0.124396	0.384743
7314	antibody23 positivity	CIS	J06000115	Region_Name	North_West_England	Local authority district(s)	Salford	2021-09-27	2021-10-03	86.2117	84.3245	88.0902
7315	antibody447 positivity	CIS	J06000115	Region_Name	North_West_England	Local authority district(s)	Salford	2021-11-15	2021-11-21	38.2266	36.0757	40.3007
7316	antibody100 positivity	CIS	J06000115	Region_Name	North_West_England	Local authority district(s)	Salford	2021-12-27	2022-01-02	82.5413	81.1238	84.0791
7317	antibody447 positivity	CIS	J06000115	Region_Name	North_West_England	Local authority district(s)	Salford	2021-06-14	2021-06-20	23.3737	21.7162	25.1227
7318	antibody100 positivity	CIS	J06000115	Region_Name	North_West_England	Local authority district(s)	Salford	2021-01-04	2021-01-10	10.0339	7.8128	12.8884
7319	antibody100 positivity	CIS	J06000115	Region_Name	North_West_England	Local authority district(s)	Salford	2021-12-13	2021-12-19	79.1663	77.3528	80.9737
7320	antibody100 positivity	CIS	J06000115	Region_Name	North_West_England	Local authority district(s)	Salford	2021-09-20	2021-09-26	61.4589	59.2675	63.7471
7321	swab positivity	CIS	J06000115	Region_Name	North_West_England	Local authority district(s)	Salford	2021-04-05	2021-04-11	0.406795	0.242241	0.697458
7322	swab positivity	CIS	J06000115	Region_Name	North_West_England	Local authority district(s)	Salford	2021-08-02	2021-08-08	2.7352	2.07921	3.62484
7323	antibody447 positivity	CIS	J06000115	Region_Name	North_West_England	Local authority district(s)	Salford	2022-03-21	2022-03-27	67.8539	65.5787	70.0306
7324	antibody100 positivity	CIS	J06000115	Region_Name	North_West_England	Local authority district(s)	Salford	2022-04-04	2022-04-10	89.5226	86.9276	91.875
7325	antibody23 positivity	CIS	J06000115	Region_Name	North_West_England	Local authority district(s)	Salford	2021-07-19	2021-07-25	81.6117	80.1442	83.2133
7326	antibody447 positivity	CIS	J06000115	Region_Name	North_West_England	Local authority district(s)	Salford	2022-01-24	2022-01-30	58.7966	56.7166	60.8831
7327	antibody100 positivity	CIS	J06000115	Region_Name	North_West_England	Local authority district(s)	Salford	2022-05-02	2022-05-08	90.9224	86.8311	94.0727
7328	antibody100 positivity	CIS	J06000115	Region_Name	North_West_England	Local authority district(s)	Salford	2021-07-12	2021-07-18	62.5349	60.8781	64.2247
7329	antibody100 positivity	CIS	J06000115	Region_Name	North_West_England	Local authority district(s)	Salford	2021-11-29	2021-12-05	71.7041	69.5878	73.8591
7330	swab positivity	CIS	J06000115	Region_Name	North_West_England	Local authority district(s)	Salford	2021-05-24	2021-05-30	0.377175	0.223794	0.621071
7331	antibody100 positivity	CIS	J06000115	Region_Name	North_West_England	Local authority district(s)	Salford	2021-01-11	2021-01-17	10.6689	8.44097	13.3706
7332	swab positivity	CIS	J06000115	Region_Name	North_West_England	Local authority district(s)	Salford	2021-01-11	2021-01-17	1.95369	1.47103	2.59522
7333	antibody23 positivity	CIS	J06000115	Region_Name	North_West_England	Local authority district(s)	Salford	2021-07-26	2021-08-01	83.1309	81.5883	84.6938
7334	antibody100 positivity	CIS	J06000115	Region_Name	North_West_England	Local authority district(s)	Salford	2022-01-24	2022-01-30	84.2827	82.5147	86.1871
7335	antibody100 positivity	CIS	J06000115	Region_Name	North_West_England	Local authority district(s)	Salford	2021-10-25	2021-10-31	65.0911	62.7615	67.4332
7336	antibody447 positivity	CIS	J06000115	Region_Name	North_West_England	Local authority district(s)	Salford	2021-11-29	2021-12-05	35.2633	33.0819	37.4768
7337	swab positivity	CIS	J06000115	Region_Name	North_West_England	Local authority district(s)	Salford	2022-01-24	2022-01-30	6.45602	5.32489	7.78671
7338	antibody23 positivity	CIS	J06000115	Region_Name	North_West_England	Local authority district(s)	Salford	2022-01-24	2022-01-30	95.0646	92.884	96.7538
7339	antibody447 positivity	CIS	J06000115	Region_Name	North_West_England	Local authority district(s)	Salford	2021-09-06	2021-09-12	19.7263	18.2521	21.284
7340	antibody23 positivity	CIS	J06000115	Region_Name	North_West_England	Local authority district(s)	Salford	2021-08-30	2021-09-05	84.8127	83.0739	86.6526
7341	antibody100 positivity	CIS	J06000115	Region_Name	North_West_England	Local authority district(s)	Salford	2021-05-24	2021-05-30	46.8719	45.1295	48.5951
7342	antibody447 positivity	CIS	J06000115	Region_Name	North_West_England	Local authority district(s)	Salford	2021-05-24	2021-05-30	23.7991	22.0809	25.5627
7343	swab positivity	CIS	J06000115	Region_Name	North_West_England	Local authority district(s)	Salford	2021-10-25	2021-10-31	1.9222	1.41257	2.61023
7344	antibody100 positivity	CIS	J06000115	Region_Name	North_West_England	Local authority district(s)	Salford	2021-11-22	2021-11-28	69.0464	66.981	71.1617
7345	swab positivity	CIS	J06000115	Region_Name	North_West_England	Local authority district(s)	Salford	2022-01-03	2022-01-09	9.32638	7.80687	11.0786
7346	antibody100 positivity	CIS	J06000115	Region_Name	North_West_England	Local authority district(s)	Salford	2022-03-28	2022-04-03	88.3536	85.8449	90.7244
7347	antibody100 positivity	CIS	J06000115	Region_Name	North_West_England	Local authority district(s)	Salford	2021-09-06	2021-09-12	65.5165	63.4071	67.637
7348	antibody100 positivity	CIS	J06000115	Region_Name	North_West_England	Local authority district(s)	Salford	2021-08-30	2021-09-05	64.2498	62.2588	66.2403
7349	antibody447 positivity	CIS	J06000115	Region_Name	North_West_England	Local authority district(s)	Salford	2021-07-19	2021-07-25	29.2009	27.2804	31.189
7350	antibody100 positivity	CIS	J06000115	Region_Name	North_West_England	Local authority district(s)	Salford	2022-04-18	2022-04-24	89.0848	86.1306	91.795
7351	antibody447 positivity	CIS	J06000115	Region_Name	North_West_England	Local authority district(s)	Salford	2021-07-05	2021-07-11	27.3387	25.5891	29.2156
7352	swab positivity	CIS	J06000115	Region_Name	North_West_England	Local authority district(s)	Salford	2021-05-31	2021-06-06	0.409369	0.245835	0.668677
7353	antibody100 positivity	CIS	J06000115	Region_Name	North_West_England	Local authority district(s)	Salford	2020-12-14	2020-12-20	8.22377	5.81915	11.4403
7354	antibody100 positivity	CIS	J06000115	Region_Name	North_West_England	Local authority district(s)	Salford	2021-02-15	2021-02-21	21.1584	18.5603	23.9288
7355	swab positivity	CIS	J06000115	Region_Name	North_West_England	Local authority district(s)	Salford	2020-12-21	2020-12-27	1.83804	1.30388	2.58206
7356	swab positivity	CIS	J06000115	Region_Name	North_West_England	Local authority district(s)	Salford	2022-02-07	2022-02-13	3.90001	3.14342	4.80573
7357	antibody447 positivity	CIS	J06000115	Region_Name	North_West_England	Local authority district(s)	Salford	2021-01-18	2021-01-24	0.210767	0.105722	0.423145
7358	antibody100 positivity	CIS	J06000115	Region_Name	North_West_England	Local authority district(s)	Salford	2021-04-05	2021-04-11	30.1261	28.0092	32.3097
7359	antibody100 positivity	CIS	J06000115	Region_Name	North_West_England	Local authority district(s)	Salford	2021-07-19	2021-07-25	61.5864	59.94	63.2845
7360	antibody447 positivity	CIS	J06000115	Region_Name	North_West_England	Local authority district(s)	Salford	2021-05-31	2021-06-06	26.2161	24.4659	28.0103
7361	antibody23 positivity	CIS	J06000115	Region_Name	North_West_England	Local authority district(s)	Salford	2021-01-11	2021-01-17	18.3769	15.3685	21.7471
7362	antibody23 positivity	CIS	J06000115	Region_Name	North_West_England	Local authority district(s)	Salford	2022-04-18	2022-04-24	97.0708	94.3474	98.5991
7363	antibody100 positivity	CIS	J06000115	Region_Name	North_West_England	Local authority district(s)	Salford	2021-07-05	2021-07-11	60.5584	58.9277	62.275
7364	swab positivity	CIS	J06000115	Region_Name	North_West_England	Local authority district(s)	Salford	2021-08-30	2021-09-05	2.47701	1.82677	3.36926
7365	antibody447 positivity	CIS	J06000115	Region_Name	North_West_England	Local authority district(s)	Salford	2022-01-03	2022-01-09	60.4899	58.5432	62.3452
7366	antibody100 positivity	CIS	J06000115	Region_Name	North_West_England	Local authority district(s)	Salford	2022-01-03	2022-01-09	84.2531	82.9342	85.7178
7367	antibody23 positivity	CIS	J06000115	Region_Name	North_West_England	Local authority district(s)	Salford	2021-07-05	2021-07-11	80.132	78.7615	81.6496
7368	swab positivity	CIS	J06000115	Region_Name	North_West_England	Local authority district(s)	Salford	2022-04-18	2022-04-24	3.31129	2.48556	4.44229
7369	antibody447 positivity	CIS	J06000115	Region_Name	North_West_England	Local authority district(s)	Salford	2020-12-14	2020-12-20	0.0986759	0.0353216	0.273729
7370	swab positivity	CIS	J06000115	Region_Name	North_West_England	Local authority district(s)	Salford	2022-04-25	2022-05-01	2.24781	1.53812	3.2861
7371	antibody447 positivity	CIS	J06000115	Region_Name	North_West_England	Local authority district(s)	Salford	2020-12-07	2020-12-13	0.0717934	0.0207624	0.236843
7372	antibody23 positivity	CIS	J06000115	Region_Name	North_West_England	Local authority district(s)	Salford	2021-10-25	2021-10-31	87.7008	85.7585	89.6257
7373	swab positivity	CIS	J06000115	Region_Name	North_West_England	Local authority district(s)	Salford	2020-12-14	2020-12-20	1.22163	0.802665	1.84667
7374	antibody100 positivity	CIS	J06000115	Region_Name	North_West_England	Local authority district(s)	Salford	2021-03-15	2021-03-21	23.2675	21.1002	25.5567
7375	antibody23 positivity	CIS	J06000115	Region_Name	North_West_England	Local authority district(s)	Salford	2021-04-05	2021-04-11	57.1321	54.8756	59.3757
7376	antibody100 positivity	CIS	J06000115	Region_Name	North_West_England	Local authority district(s)	Salford	2020-12-21	2020-12-27	7.21491	5.06227	10.0892
7377	antibody447 positivity	CIS	J06000115	Region_Name	North_West_England	Local authority district(s)	Salford	2021-05-17	2021-05-23	23.7761	22.0367	25.5296
7378	swab positivity	CIS	J06000115	Region_Name	North_West_England	Local authority district(s)	Salford	2021-07-19	2021-07-25	3.16449	2.39305	4.1548
7379	antibody100 positivity	CIS	J06000115	Region_Name	North_West_England	Local authority district(s)	Salford	2022-04-25	2022-05-01	91.0681	87.8008	93.8119
7380	swab positivity	CIS	J06000115	Region_Name	North_West_England	Local authority district(s)	Salford	2021-09-06	2021-09-12	2.06181	1.5088	2.8106
7381	antibody23 positivity	CIS	J06000115	Region_Name	North_West_England	Local authority district(s)	Salford	2022-04-11	2022-04-17	97.5305	95.1995	98.8084
7382	swab positivity	CIS	J06000115	Region_Name	North_West_England	Local authority district(s)	Salford	2021-02-15	2021-02-21	0.769697	0.526587	1.12387
7383	antibody23 positivity	CIS	J06000115	Region_Name	North_West_England	Local authority district(s)	Salford	2021-08-09	2021-08-15	83.1599	81.6088	84.8216
7384	swab positivity	CIS	J06000115	Region_Name	North_West_England	Local authority district(s)	Salford	2022-04-11	2022-04-17	4.76701	3.76414	6.03563
7385	antibody447 positivity	CIS	J06000115	Region_Name	North_West_England	Local authority district(s)	Salford	2021-07-26	2021-08-01	26.8037	24.9731	28.7083
7386	antibody23 positivity	CIS	J06000115	Region_Name	North_West_England	Local authority district(s)	Salford	2022-05-02	2022-05-08	99.1715	97.4728	99.7519
7387	antibody100 positivity	CIS	J06000115	Region_Name	North_West_England	Local authority district(s)	Salford	2021-05-17	2021-05-23	44.7813	42.9925	46.5304
7388	swab positivity	CIS	J06000115	Region_Name	North_West_England	Local authority district(s)	Salford	2020-12-07	2020-12-13	1.05927	0.630104	1.80817
7389	swab positivity	CIS	J06000115	Region_Name	North_West_England	Local authority district(s)	Salford	2021-08-09	2021-08-15	2.70481	2.04265	3.58282
7390	swab positivity	CIS	J06000115	Region_Name	North_West_England	Local authority district(s)	Salford	2021-02-01	2021-02-07	1.308	0.938071	1.83594
7391	antibody100 positivity	CIS	J06000115	Region_Name	North_West_England	Local authority district(s)	Salford	2021-01-18	2021-01-24	11.5305	9.27953	14.1505
7392	antibody447 positivity	CIS	J06000115	Region_Name	North_West_England	Local authority district(s)	Salford	2022-04-25	2022-05-01	62.8878	58.7405	66.9157
7393	antibody447 positivity	CIS	J06000115	Region_Name	North_West_England	Local authority district(s)	Salford	2021-03-15	2021-03-21	10.5681	8.66398	12.801
7394	antibody100 positivity	CIS	J06000115	Region_Name	North_West_England	Local authority district(s)	Salford	2020-12-07	2020-12-13	7.24809	4.92249	10.5011
7395	swab positivity	CIS	J06000115	Region_Name	North_West_England	Local authority district(s)	Salford	2022-05-02	2022-05-08	2.10496	1.25165	3.47903
7396	antibody23 positivity	CIS	J06000115	Region_Name	North_West_England	Local authority district(s)	Salford	2021-09-06	2021-09-12	86.1323	84.3573	87.9859
7397	antibody23 positivity	CIS	J06000115	Region_Name	North_West_England	Local authority district(s)	Salford	2021-05-17	2021-05-23	65.7633	63.9747	67.5692
7398	antibody447 positivity	CIS	J06000115	Region_Name	North_West_England	Local authority district(s)	Salford	2022-02-07	2022-02-13	55.6517	53.4073	57.8214
7399	antibody23 positivity	CIS	J06000115	Region_Name	North_West_England	Local authority district(s)	Salford	2021-03-15	2021-03-21	47.1486	44.475	49.8639
7400	antibody23 positivity	CIS	J06000115	Region_Name	North_West_England	Local authority district(s)	Salford	2021-12-20	2021-12-26	91.391	89.1396	93.4451
7401	antibody447 positivity	CIS	J06000116	Region_Name	North_West_England	Local authority district(s)	Tameside	2021-07-26	2021-08-01	23.5365	21.6597	25.562
7402	antibody23 positivity	CIS	J06000116	Region_Name	North_West_England	Local authority district(s)	Tameside	2021-08-23	2021-08-29	84.8803	83.6453	86.1237
7403	swab positivity	CIS	J06000116	Region_Name	North_West_England	Local authority district(s)	Tameside	2021-06-14	2021-06-20	0.23208	0.131135	0.41572
7404	antibody100 positivity	CIS	J06000116	Region_Name	North_West_England	Local authority district(s)	Tameside	2021-03-08	2021-03-14	22.9853	20.8234	25.2898
7405	swab positivity	CIS	J06000116	Region_Name	North_West_England	Local authority district(s)	Tameside	2021-08-16	2021-08-22	1.89342	1.35277	2.61686
7406	antibody447 positivity	CIS	J06000116	Region_Name	North_West_England	Local authority district(s)	Tameside	2022-02-28	2022-03-06	73.4816	71.875	75.1298
7407	antibody23 positivity	CIS	J06000116	Region_Name	North_West_England	Local authority district(s)	Tameside	2021-10-25	2021-10-31	86.9125	85.4173	88.3768
7408	antibody23 positivity	CIS	J06000116	Region_Name	North_West_England	Local authority district(s)	Tameside	2021-08-16	2021-08-22	85.0707	83.8932	86.3031
7409	antibody23 positivity	CIS	J06000116	Region_Name	North_West_England	Local authority district(s)	Tameside	2022-01-17	2022-01-23	95.0006	93.5186	96.2812
7410	antibody100 positivity	CIS	J06000116	Region_Name	North_West_England	Local authority district(s)	Tameside	2021-05-31	2021-06-06	51.1322	49.3036	52.8917
7411	swab positivity	CIS	J06000116	Region_Name	North_West_England	Local authority district(s)	Tameside	2021-05-31	2021-06-06	0.172318	0.0889424	0.324745
7412	antibody100 positivity	CIS	J06000116	Region_Name	North_West_England	Local authority district(s)	Tameside	2021-06-07	2021-06-13	54.5755	52.8177	56.2707
7413	antibody447 positivity	CIS	J06000116	Region_Name	North_West_England	Local authority district(s)	Tameside	2021-08-23	2021-08-29	21.4491	19.789	23.1602
7414	antibody100 positivity	CIS	J06000116	Region_Name	North_West_England	Local authority district(s)	Tameside	2022-04-18	2022-04-24	90.5192	88.4026	92.3762
7415	antibody23 positivity	CIS	J06000116	Region_Name	North_West_England	Local authority district(s)	Tameside	2021-07-26	2021-08-01	84.1405	83.0731	85.2843
7416	antibody23 positivity	CIS	J06000116	Region_Name	North_West_England	Local authority district(s)	Tameside	2021-10-04	2021-10-10	85.3853	83.9176	86.8541
7417	antibody100 positivity	CIS	J06000116	Region_Name	North_West_England	Local authority district(s)	Tameside	2021-08-02	2021-08-08	57.4891	55.5537	59.38
7418	antibody100 positivity	CIS	J06000116	Region_Name	North_West_England	Local authority district(s)	Tameside	2020-12-21	2020-12-27	7.41788	5.29904	10.2818
7419	antibody23 positivity	CIS	J06000116	Region_Name	North_West_England	Local authority district(s)	Tameside	2021-08-02	2021-08-08	83.5037	82.3761	84.6911
7420	swab positivity	CIS	J06000116	Region_Name	North_West_England	Local authority district(s)	Tameside	2021-05-10	2021-05-16	0.0947102	0.047467	0.188309
7421	swab positivity	CIS	J06000116	Region_Name	North_West_England	Local authority district(s)	Tameside	2022-02-21	2022-02-27	2.70601	2.1787	3.34249
7422	antibody100 positivity	CIS	J06000116	Region_Name	North_West_England	Local authority district(s)	Tameside	2022-03-28	2022-04-03	90.0273	88.255	91.7009
7423	swab positivity	CIS	J06000116	Region_Name	North_West_England	Local authority district(s)	Tameside	2021-06-07	2021-06-13	0.223707	0.121552	0.407137
7424	swab positivity	CIS	J06000116	Region_Name	North_West_England	Local authority district(s)	Tameside	2021-02-08	2021-02-14	1.01245	0.722367	1.4162
7425	antibody447 positivity	CIS	J06000116	Region_Name	North_West_England	Local authority district(s)	Tameside	2021-08-02	2021-08-08	25.4122	23.4464	27.4992
7426	antibody23 positivity	CIS	J06000116	Region_Name	North_West_England	Local authority district(s)	Tameside	2021-11-01	2021-11-07	86.4618	84.9999	87.895
7427	antibody23 positivity	CIS	J06000116	Region_Name	North_West_England	Local authority district(s)	Tameside	2020-12-21	2020-12-27	14.3386	11.0396	18.2081
7428	antibody23 positivity	CIS	J06000116	Region_Name	North_West_England	Local authority district(s)	Tameside	2021-11-22	2021-11-28	87.9631	86.5653	89.3583
7429	antibody100 positivity	CIS	J06000116	Region_Name	North_West_England	Local authority district(s)	Tameside	2022-03-21	2022-03-27	89.6336	88.0269	91.2341
7430	swab positivity	CIS	J06000116	Region_Name	North_West_England	Local authority district(s)	Tameside	2021-07-05	2021-07-11	1.17974	0.744067	1.85921
7431	antibody23 positivity	CIS	J06000116	Region_Name	North_West_England	Local authority district(s)	Tameside	2021-01-04	2021-01-10	18.4432	15.2808	22.034
7432	antibody100 positivity	CIS	J06000116	Region_Name	North_West_England	Local authority district(s)	Tameside	2022-01-31	2022-02-06	86.0901	84.7792	87.405
7433	antibody447 positivity	CIS	J06000116	Region_Name	North_West_England	Local authority district(s)	Tameside	2021-01-25	2021-01-31	0.402497	0.213917	0.777213
7434	antibody23 positivity	CIS	J06000116	Region_Name	North_West_England	Local authority district(s)	Tameside	2022-02-07	2022-02-13	95.1545	93.5704	96.4957
7435	antibody23 positivity	CIS	J06000116	Region_Name	North_West_England	Local authority district(s)	Tameside	2021-05-03	2021-05-09	64.2869	62.7655	65.8592
7436	antibody23 positivity	CIS	J06000116	Region_Name	North_West_England	Local authority district(s)	Tameside	2021-11-15	2021-11-21	88.4362	87.0488	89.8256
7437	swab positivity	CIS	J06000116	Region_Name	North_West_England	Local authority district(s)	Tameside	2021-05-17	2021-05-23	0.11758	0.0589205	0.230161
7438	antibody23 positivity	CIS	J06000116	Region_Name	North_West_England	Local authority district(s)	Tameside	2021-06-07	2021-06-13	74.9778	73.7307	76.2992
7439	antibody447 positivity	CIS	J06000116	Region_Name	North_West_England	Local authority district(s)	Tameside	2021-08-16	2021-08-22	22.6679	20.9144	24.4949
7440	swab positivity	CIS	J06000116	Region_Name	North_West_England	Local authority district(s)	Tameside	2020-12-21	2020-12-27	1.24281	0.821289	1.86582
7441	swab positivity	CIS	J06000116	Region_Name	North_West_England	Local authority district(s)	Tameside	2022-01-31	2022-02-06	5.15383	4.24124	6.24519
7442	antibody447 positivity	CIS	J06000116	Region_Name	North_West_England	Local authority district(s)	Tameside	2022-01-03	2022-01-09	61.2395	59.2817	63.105
7443	antibody447 positivity	CIS	J06000116	Region_Name	North_West_England	Local authority district(s)	Tameside	2021-10-04	2021-10-10	24.2217	22.5293	26.0144
7444	antibody23 positivity	CIS	J06000116	Region_Name	North_West_England	Local authority district(s)	Tameside	2021-05-24	2021-05-30	70.5681	69.0235	72.1748
7445	antibody447 positivity	CIS	J06000116	Region_Name	North_West_England	Local authority district(s)	Tameside	2022-02-07	2022-02-13	54.8998	52.8196	57.0829
7446	antibody447 positivity	CIS	J06000116	Region_Name	North_West_England	Local authority district(s)	Tameside	2021-05-03	2021-05-09	19.3436	17.6756	21.1079
7447	swab positivity	CIS	J06000116	Region_Name	North_West_England	Local authority district(s)	Tameside	2022-02-14	2022-02-20	3.09298	2.50333	3.80387
7448	antibody23 positivity	CIS	J06000116	Region_Name	North_West_England	Local authority district(s)	Tameside	2021-02-01	2021-02-07	24.5942	21.5166	27.851
7449	antibody100 positivity	CIS	J06000116	Region_Name	North_West_England	Local authority district(s)	Tameside	2021-05-24	2021-05-30	48.0853	46.2412	49.9594
7450	swab positivity	CIS	J06000116	Region_Name	North_West_England	Local authority district(s)	Tameside	2022-01-17	2022-01-23	5.92458	4.92888	7.10964
7451	antibody23 positivity	CIS	J06000116	Region_Name	North_West_England	Local authority district(s)	Tameside	2021-11-08	2021-11-14	86.892	85.4246	88.4087
7452	swab positivity	CIS	J06000116	Region_Name	North_West_England	Local authority district(s)	Tameside	2021-11-22	2021-11-28	1.72846	1.296	2.28672
7453	antibody100 positivity	CIS	J06000116	Region_Name	North_West_England	Local authority district(s)	Tameside	2021-07-12	2021-07-18	62.4313	60.646	64.1568
7454	antibody447 positivity	CIS	J06000116	Region_Name	North_West_England	Local authority district(s)	Tameside	2021-11-01	2021-11-07	28.9268	27.0527	30.9084
7455	antibody23 positivity	CIS	J06000116	Region_Name	North_West_England	Local authority district(s)	Tameside	2022-04-18	2022-04-24	97.1673	95.3014	98.4077
7456	antibody447 positivity	CIS	J06000116	Region_Name	North_West_England	Local authority district(s)	Tameside	2021-11-29	2021-12-05	35.2473	33.1746	37.3431
7457	antibody23 positivity	CIS	J06000116	Region_Name	North_West_England	Local authority district(s)	Tameside	2021-05-31	2021-06-06	71.8524	70.3967	73.3412
7458	antibody100 positivity	CIS	J06000116	Region_Name	North_West_England	Local authority district(s)	Tameside	2021-07-05	2021-07-11	60.5758	58.7965	62.3174
7459	antibody100 positivity	CIS	J06000116	Region_Name	North_West_England	Local authority district(s)	Tameside	2021-11-22	2021-11-28	69.6617	67.8444	71.5165
7460	antibody100 positivity	CIS	J06000116	Region_Name	North_West_England	Local authority district(s)	Tameside	2021-01-04	2021-01-10	11.1913	8.80005	14.2178
7461	antibody100 positivity	CIS	J06000116	Region_Name	North_West_England	Local authority district(s)	Tameside	2021-05-17	2021-05-23	46.412	44.5631	48.3183
7462	antibody23 positivity	CIS	J06000116	Region_Name	North_West_England	Local authority district(s)	Tameside	2022-02-21	2022-02-27	95.556	93.8271	96.9061
7463	antibody23 positivity	CIS	J06000116	Region_Name	North_West_England	Local authority district(s)	Tameside	2021-05-10	2021-05-16	65.6189	63.9979	67.2729
7464	antibody100 positivity	CIS	J06000116	Region_Name	North_West_England	Local authority district(s)	Tameside	2021-10-25	2021-10-31	62.7295	60.643	64.8089
7465	antibody100 positivity	CIS	J06000116	Region_Name	North_West_England	Local authority district(s)	Tameside	2021-11-15	2021-11-21	68.5585	66.6342	70.5087
7466	antibody447 positivity	CIS	J06000116	Region_Name	North_West_England	Local authority district(s)	Tameside	2021-10-25	2021-10-31	28.3269	26.4601	30.2915
7467	antibody447 positivity	CIS	J06000116	Region_Name	North_West_England	Local authority district(s)	Tameside	2022-04-18	2022-04-24	69.9251	66.8676	72.8585
7468	antibody100 positivity	CIS	J06000116	Region_Name	North_West_England	Local authority district(s)	Tameside	2021-06-14	2021-06-20	58.6698	56.9014	60.3451
7469	swab positivity	CIS	J06000116	Region_Name	North_West_England	Local authority district(s)	Tameside	2022-02-07	2022-02-13	3.83	3.11833	4.69136
7470	antibody23 positivity	CIS	J06000116	Region_Name	North_West_England	Local authority district(s)	Tameside	2020-12-28	2021-01-03	14.9797	11.7921	18.6499
7471	antibody100 positivity	CIS	J06000116	Region_Name	North_West_England	Local authority district(s)	Tameside	2021-07-19	2021-07-25	61.4401	59.6346	63.1725
7472	antibody447 positivity	CIS	J06000116	Region_Name	North_West_England	Local authority district(s)	Tameside	2022-03-28	2022-04-03	70.4148	68.2335	72.5935
7473	antibody447 positivity	CIS	J06000116	Region_Name	North_West_England	Local authority district(s)	Tameside	2021-09-27	2021-10-03	26.1437	24.4758	27.9624
7474	antibody23 positivity	CIS	J06000116	Region_Name	North_West_England	Local authority district(s)	Tameside	2021-09-27	2021-10-03	85.2205	83.6928	86.703
7475	swab positivity	CIS	J06000116	Region_Name	North_West_England	Local authority district(s)	Tameside	2021-04-19	2021-04-25	0.12215	0.0639256	0.241529
7476	antibody23 positivity	CIS	J06000116	Region_Name	North_West_England	Local authority district(s)	Tameside	2022-03-28	2022-04-03	97.9563	96.5726	98.8523
7477	antibody100 positivity	CIS	J06000116	Region_Name	North_West_England	Local authority district(s)	Tameside	2022-01-17	2022-01-23	87.2549	86.0059	88.5766
7478	antibody23 positivity	CIS	J06000116	Region_Name	North_West_England	Local authority district(s)	Tameside	2021-04-12	2021-04-18	59.2421	57.4489	61.0056
7479	antibody447 positivity	CIS	J06000116	Region_Name	North_West_England	Local authority district(s)	Tameside	2021-01-11	2021-01-17	0.201613	0.093388	0.426593
7480	antibody447 positivity	CIS	J06000116	Region_Name	North_West_England	Local authority district(s)	Tameside	2021-11-22	2021-11-28	41.7797	39.6826	43.9042
7481	antibody100 positivity	CIS	J06000116	Region_Name	North_West_England	Local authority district(s)	Tameside	2021-07-26	2021-08-01	59.425	57.5203	61.265
7482	antibody100 positivity	CIS	J06000116	Region_Name	North_West_England	Local authority district(s)	Tameside	2021-11-01	2021-11-07	63.8504	61.8775	65.9073
7483	swab positivity	CIS	J06000116	Region_Name	North_West_England	Local authority district(s)	Tameside	2022-03-28	2022-04-03	6.42636	5.33656	7.70915
7484	antibody447 positivity	CIS	J06000116	Region_Name	North_West_England	Local authority district(s)	Tameside	2021-06-07	2021-06-13	23.8952	22.0533	25.8233
7485	antibody23 positivity	CIS	J06000116	Region_Name	North_West_England	Local authority district(s)	Tameside	2021-04-26	2021-05-02	62.0309	60.4065	63.7188
7486	antibody447 positivity	CIS	J06000116	Region_Name	North_West_England	Local authority district(s)	Tameside	2021-06-21	2021-06-27	25.0275	23.1093	27.0416
7487	antibody100 positivity	CIS	J06000116	Region_Name	North_West_England	Local authority district(s)	Tameside	2022-02-14	2022-02-20	88.1616	86.6467	89.6142
7488	antibody447 positivity	CIS	J06000116	Region_Name	North_West_England	Local authority district(s)	Tameside	2021-06-14	2021-06-20	20.4675	18.7592	22.2306
7489	antibody447 positivity	CIS	J06000116	Region_Name	North_West_England	Local authority district(s)	Tameside	2021-02-08	2021-02-14	1.15652	0.742921	1.81375
7490	antibody447 positivity	CIS	J06000116	Region_Name	North_West_England	Local authority district(s)	Tameside	2021-07-19	2021-07-25	25.9462	23.9935	28.092
7491	antibody23 positivity	CIS	J06000116	Region_Name	North_West_England	Local authority district(s)	Tameside	2021-02-08	2021-02-14	28.5068	25.433	31.7721
7492	antibody23 positivity	CIS	J06000116	Region_Name	North_West_England	Local authority district(s)	Tameside	2022-01-31	2022-02-06	95.2661	93.7325	96.5805
7493	swab positivity	CIS	J06000116	Region_Name	North_West_England	Local authority district(s)	Tameside	2022-01-03	2022-01-09	7.79615	6.44261	9.34824
7494	antibody447 positivity	CIS	J06000116	Region_Name	North_West_England	Local authority district(s)	Tameside	2021-01-04	2021-01-10	0.216524	0.097694	0.477979
7495	swab positivity	CIS	J06000116	Region_Name	North_West_England	Local authority district(s)	Tameside	2021-11-15	2021-11-21	1.68683	1.25514	2.23063
7496	antibody100 positivity	CIS	J06000116	Region_Name	North_West_England	Local authority district(s)	Tameside	2021-10-11	2021-10-17	62.7757	60.8428	64.7592
7497	swab positivity	CIS	J06000116	Region_Name	North_West_England	Local authority district(s)	Tameside	2021-09-20	2021-09-26	1.7695	1.32507	2.33161
7498	swab positivity	CIS	J06000116	Region_Name	North_West_England	Local authority district(s)	Tameside	2021-02-01	2021-02-07	1.38599	1.01897	1.88918
7499	antibody23 positivity	CIS	J06000116	Region_Name	North_West_England	Local authority district(s)	Tameside	2022-01-10	2022-01-16	92.4246	91.1636	93.6583
7500	swab positivity	CIS	J06000116	Region_Name	North_West_England	Local authority district(s)	Tameside	2022-01-24	2022-01-30	5.69686	4.71043	6.87508
7501	swab positivity	CIS	J06000116	Region_Name	North_West_England	Local authority district(s)	Tameside	2021-03-22	2021-03-28	0.392247	0.227259	0.670613
7502	swab positivity	CIS	J06000116	Region_Name	North_West_England	Local authority district(s)	Tameside	2022-03-21	2022-03-27	6.33411	5.27423	7.6311
7503	antibody100 positivity	CIS	J06000116	Region_Name	North_West_England	Local authority district(s)	Tameside	2022-02-07	2022-02-13	87.4425	86.0158	88.8511
7504	antibody100 positivity	CIS	J06000116	Region_Name	North_West_England	Local authority district(s)	Tameside	2021-08-16	2021-08-22	60.7273	58.8028	62.6374
7505	swab positivity	CIS	J06000116	Region_Name	North_West_England	Local authority district(s)	Tameside	2021-01-11	2021-01-17	1.75992	1.32419	2.3174
7506	swab positivity	CIS	J06000116	Region_Name	North_West_England	Local authority district(s)	Tameside	2022-04-04	2022-04-10	5.9138	4.88402	7.13314
7507	swab positivity	CIS	J06000116	Region_Name	North_West_England	Local authority district(s)	Tameside	2021-05-24	2021-05-30	0.164008	0.0849284	0.314292
7508	swab positivity	CIS	J06000116	Region_Name	North_West_England	Local authority district(s)	Tameside	2022-04-11	2022-04-17	5.29582	4.24674	6.53381
7509	swab positivity	CIS	J06000116	Region_Name	North_West_England	Local authority district(s)	Tameside	2021-11-08	2021-11-14	1.5395	1.14401	2.03481
7510	antibody100 positivity	CIS	J06000116	Region_Name	North_West_England	Local authority district(s)	Tameside	2022-02-21	2022-02-27	87.0933	85.6104	88.6276
7511	antibody447 positivity	CIS	J06000116	Region_Name	North_West_England	Local authority district(s)	Tameside	2020-12-28	2021-01-03	0.211502	0.0890893	0.503892
7512	antibody447 positivity	CIS	J06000116	Region_Name	North_West_England	Local authority district(s)	Tameside	2022-01-24	2022-01-30	58.2184	56.189	60.2369
7513	antibody23 positivity	CIS	J06000116	Region_Name	North_West_England	Local authority district(s)	Tameside	2022-05-02	2022-05-08	99.1676	97.8264	99.7094
7514	antibody100 positivity	CIS	J06000116	Region_Name	North_West_England	Local authority district(s)	Tameside	2021-06-21	2021-06-27	60.8443	59.051	62.5018
7515	antibody23 positivity	CIS	J06000116	Region_Name	North_West_England	Local authority district(s)	Tameside	2022-01-03	2022-01-09	92.0074	90.7913	93.2483
7516	antibody447 positivity	CIS	J06000116	Region_Name	North_West_England	Local authority district(s)	Tameside	2021-02-01	2021-02-07	1.59263	1.01866	2.4866
7517	swab positivity	CIS	J06000116	Region_Name	North_West_England	Local authority district(s)	Tameside	2021-05-03	2021-05-09	0.09428	0.0475722	0.189726
7518	antibody23 positivity	CIS	J06000116	Region_Name	North_West_England	Local authority district(s)	Tameside	2021-05-17	2021-05-23	68.8825	67.2744	70.555
7519	swab positivity	CIS	J06000116	Region_Name	North_West_England	Local authority district(s)	Tameside	2021-02-15	2021-02-21	0.840801	0.584264	1.2124
7520	swab positivity	CIS	J06000116	Region_Name	North_West_England	Local authority district(s)	Tameside	2020-12-28	2021-01-03	1.58731	1.1297	2.23862
7521	antibody447 positivity	CIS	J06000116	Region_Name	North_West_England	Local authority district(s)	Tameside	2021-05-31	2021-06-06	24.0159	22.1638	25.9456
7522	swab positivity	CIS	J06000116	Region_Name	North_West_England	Local authority district(s)	Tameside	2022-05-02	2022-05-08	2.30311	1.40993	3.66572
7523	antibody100 positivity	CIS	J06000116	Region_Name	North_West_England	Local authority district(s)	Tameside	2021-01-11	2021-01-17	11.2548	8.99609	14.0071
7524	swab positivity	CIS	J06000116	Region_Name	North_West_England	Local authority district(s)	Tameside	2021-11-29	2021-12-05	1.99376	1.50355	2.59446
7525	antibody23 positivity	CIS	J06000116	Region_Name	North_West_England	Local authority district(s)	Tameside	2021-03-15	2021-03-21	46.7399	44.2101	49.3232
7526	swab positivity	CIS	J06000116	Region_Name	North_West_England	Local authority district(s)	Tameside	2022-03-07	2022-03-13	4.00302	3.25702	4.90176
7527	antibody100 positivity	CIS	J06000116	Region_Name	North_West_England	Local authority district(s)	Tameside	2021-03-15	2021-03-21	22.5826	20.4665	24.8221
7528	antibody447 positivity	CIS	J06000116	Region_Name	North_West_England	Local authority district(s)	Tameside	2022-02-14	2022-02-20	58.0742	55.9721	60.1774
7529	antibody447 positivity	CIS	J06000116	Region_Name	North_West_England	Local authority district(s)	Tameside	2021-07-12	2021-07-18	27.7193	25.7109	29.9197
7530	antibody447 positivity	CIS	J06000116	Region_Name	North_West_England	Local authority district(s)	Tameside	2021-05-17	2021-05-23	22.8506	21.0499	24.7411
7531	antibody23 positivity	CIS	J06000116	Region_Name	North_West_England	Local authority district(s)	Tameside	2021-07-19	2021-07-25	83.1296	82.0932	84.2287
7532	swab positivity	CIS	J06000116	Region_Name	North_West_England	Local authority district(s)	Tameside	2021-04-26	2021-05-02	0.105934	0.0533384	0.212307
7533	antibody100 positivity	CIS	J06000116	Region_Name	North_West_England	Local authority district(s)	Tameside	2021-02-08	2021-02-14	18.2795	15.7536	21.1037
7534	antibody447 positivity	CIS	J06000116	Region_Name	North_West_England	Local authority district(s)	Tameside	2022-01-17	2022-01-23	58.3514	56.3779	60.2878
7535	antibody447 positivity	CIS	J06000116	Region_Name	North_West_England	Local authority district(s)	Tameside	2022-01-31	2022-02-06	52.8615	50.7491	55.0005
7536	antibody447 positivity	CIS	J06000116	Region_Name	North_West_England	Local authority district(s)	Tameside	2021-11-15	2021-11-21	38.1562	36.0598	40.2387
7537	antibody447 positivity	CIS	J06000116	Region_Name	North_West_England	Local authority district(s)	Tameside	2022-04-04	2022-04-10	71.4506	69.0297	73.66
7538	swab positivity	CIS	J06000116	Region_Name	North_West_England	Local authority district(s)	Tameside	2021-08-23	2021-08-29	1.88879	1.36252	2.58298
7539	swab positivity	CIS	J06000116	Region_Name	North_West_England	Local authority district(s)	Tameside	2021-03-29	2021-04-04	0.443122	0.247369	0.77802
7540	antibody23 positivity	CIS	J06000116	Region_Name	North_West_England	Local authority district(s)	Tameside	2022-03-14	2022-03-20	97.1351	95.5724	98.2309
7541	swab positivity	CIS	J06000116	Region_Name	North_West_England	Local authority district(s)	Tameside	2021-03-01	2021-03-07	0.529596	0.343663	0.817907
7542	swab positivity	CIS	J06000116	Region_Name	North_West_England	Local authority district(s)	Tameside	2021-06-21	2021-06-27	0.540412	0.312214	0.928087
7543	antibody100 positivity	CIS	J06000116	Region_Name	North_West_England	Local authority district(s)	Tameside	2021-04-19	2021-04-25	30.2229	28.3795	32.1302
7544	antibody100 positivity	CIS	J06000116	Region_Name	North_West_England	Local authority district(s)	Tameside	2021-04-12	2021-04-18	30.734	28.7186	32.765
7545	antibody23 positivity	CIS	J06000116	Region_Name	North_West_England	Local authority district(s)	Tameside	2022-02-14	2022-02-20	96.0405	94.4501	97.2648
7546	swab positivity	CIS	J06000116	Region_Name	North_West_England	Local authority district(s)	Tameside	2022-01-10	2022-01-16	6.25866	5.21056	7.50577
7547	swab positivity	CIS	J06000116	Region_Name	North_West_England	Local authority district(s)	Tameside	2021-01-25	2021-01-31	1.61371	1.19508	2.15822
7548	antibody447 positivity	CIS	J06000116	Region_Name	North_West_England	Local authority district(s)	Tameside	2022-04-11	2022-04-17	71.9025	69.1851	74.4745
7549	antibody23 positivity	CIS	J06000116	Region_Name	North_West_England	Local authority district(s)	Tameside	2021-06-21	2021-06-27	79.8957	78.6708	81.1124
7550	antibody100 positivity	CIS	J06000116	Region_Name	North_West_England	Local authority district(s)	Tameside	2022-03-14	2022-03-20	91.1212	89.6253	92.5606
7551	antibody447 positivity	CIS	J06000116	Region_Name	North_West_England	Local authority district(s)	Tameside	2021-03-15	2021-03-21	11.3809	9.33192	13.776
7552	antibody100 positivity	CIS	J06000116	Region_Name	North_West_England	Local authority district(s)	Tameside	2021-03-22	2021-03-28	23.4014	21.3941	25.4642
7553	swab positivity	CIS	J06000116	Region_Name	North_West_England	Local authority district(s)	Tameside	2021-08-30	2021-09-05	1.91624	1.40307	2.59704
7554	antibody23 positivity	CIS	J06000116	Region_Name	North_West_England	Local authority district(s)	Tameside	2022-04-11	2022-04-17	97.5231	95.7564	98.6139
7555	antibody447 positivity	CIS	J06000116	Region_Name	North_West_England	Local authority district(s)	Tameside	2021-08-30	2021-09-05	17.6038	16.1561	19.0935
7556	antibody100 positivity	CIS	J06000116	Region_Name	North_West_England	Local authority district(s)	Tameside	2021-02-15	2021-02-21	21.0082	18.4735	23.8595
7557	antibody23 positivity	CIS	J06000116	Region_Name	North_West_England	Local authority district(s)	Tameside	2021-07-05	2021-07-11	82.1319	81.0684	83.2011
7558	antibody447 positivity	CIS	J06000116	Region_Name	North_West_England	Local authority district(s)	Tameside	2021-11-08	2021-11-14	32.6027	30.617	34.6693
7559	antibody447 positivity	CIS	J06000116	Region_Name	North_West_England	Local authority district(s)	Tameside	2020-12-21	2020-12-27	0.16228	0.062682	0.433244
7560	antibody23 positivity	CIS	J06000116	Region_Name	North_West_England	Local authority district(s)	Tameside	2021-03-01	2021-03-07	42.2626	39.6981	44.8779
7561	antibody447 positivity	CIS	J06000116	Region_Name	North_West_England	Local authority district(s)	Tameside	2021-04-12	2021-04-18	14.6555	12.9551	16.5338
7562	antibody23 positivity	CIS	J06000116	Region_Name	North_West_England	Local authority district(s)	Tameside	2021-07-12	2021-07-18	82.1638	81.1008	83.2946
7563	swab positivity	CIS	J06000116	Region_Name	North_West_England	Local authority district(s)	Tameside	2021-09-27	2021-10-03	2.07573	1.5678	2.70758
7564	antibody100 positivity	CIS	J06000116	Region_Name	North_West_England	Local authority district(s)	Tameside	2021-11-08	2021-11-14	64.4678	62.421	66.4599
7565	antibody100 positivity	CIS	J06000116	Region_Name	North_West_England	Local authority district(s)	Tameside	2021-02-22	2021-02-28	19.247	17.0581	21.7059
7566	antibody23 positivity	CIS	J06000116	Region_Name	North_West_England	Local authority district(s)	Tameside	2022-04-04	2022-04-10	97.5577	95.9579	98.6144
7567	swab positivity	CIS	J06000116	Region_Name	North_West_England	Local authority district(s)	Tameside	2022-03-14	2022-03-20	5.24666	4.32468	6.35627
7568	antibody447 positivity	CIS	J06000116	Region_Name	North_West_England	Local authority district(s)	Tameside	2022-03-14	2022-03-20	73.3326	71.546	75.1551
7569	antibody100 positivity	CIS	J06000116	Region_Name	North_West_England	Local authority district(s)	Tameside	2021-09-27	2021-10-03	58.0058	56.0064	59.9665
7570	antibody447 positivity	CIS	J06000116	Region_Name	North_West_England	Local authority district(s)	Tameside	2022-03-21	2022-03-27	70.1309	68.1412	72.0794
7571	antibody23 positivity	CIS	J06000116	Region_Name	North_West_England	Local authority district(s)	Tameside	2021-02-15	2021-02-21	32.3795	29.3444	35.5773
7572	antibody23 positivity	CIS	J06000116	Region_Name	North_West_England	Local authority district(s)	Tameside	2021-09-20	2021-09-26	86.0115	84.6351	87.3993
7573	antibody100 positivity	CIS	J06000116	Region_Name	North_West_England	Local authority district(s)	Tameside	2021-05-10	2021-05-16	41.8508	40.0437	43.6611
7574	swab positivity	CIS	J06000116	Region_Name	North_West_England	Local authority district(s)	Tameside	2021-12-27	2022-01-02	7.76887	6.33322	9.44013
7575	antibody447 positivity	CIS	J06000116	Region_Name	North_West_England	Local authority district(s)	Tameside	2021-10-11	2021-10-17	24.3063	22.6067	26.1427
7576	antibody100 positivity	CIS	J06000116	Region_Name	North_West_England	Local authority district(s)	Tameside	2022-05-02	2022-05-08	91.6621	88.8712	94.2394
7577	antibody447 positivity	CIS	J06000116	Region_Name	North_West_England	Local authority district(s)	Tameside	2021-09-20	2021-09-26	27.0772	25.2895	28.9683
7578	antibody23 positivity	CIS	J06000116	Region_Name	North_West_England	Local authority district(s)	Tameside	2022-03-21	2022-03-27	96.3585	94.5488	97.7048
7579	antibody447 positivity	CIS	J06000116	Region_Name	North_West_England	Local authority district(s)	Tameside	2021-12-13	2021-12-19	48.9401	46.8718	51.0114
7580	antibody23 positivity	CIS	J06000116	Region_Name	North_West_England	Local authority district(s)	Tameside	2020-12-14	2020-12-20	13.891	10.4613	18.0424
7581	antibody100 positivity	CIS	J06000116	Region_Name	North_West_England	Local authority district(s)	Tameside	2021-12-27	2022-01-02	85.8876	84.8744	86.9786
7582	antibody447 positivity	CIS	J06000116	Region_Name	North_West_England	Local authority district(s)	Tameside	2021-12-27	2022-01-02	63.0372	61.1945	64.9235
7583	swab positivity	CIS	J06000116	Region_Name	North_West_England	Local authority district(s)	Tameside	2021-07-19	2021-07-25	1.76155	1.1817	2.59803
7584	swab positivity	CIS	J06000116	Region_Name	North_West_England	Local authority district(s)	Tameside	2021-11-01	2021-11-07	1.78684	1.34501	2.35693
7585	antibody447 positivity	CIS	J06000116	Region_Name	North_West_England	Local authority district(s)	Tameside	2021-05-24	2021-05-30	21.9952	20.2071	23.8399
7586	antibody447 positivity	CIS	J06000116	Region_Name	North_West_England	Local authority district(s)	Tameside	2021-06-28	2021-07-04	22.5821	20.763	24.571
7587	antibody23 positivity	CIS	J06000116	Region_Name	North_West_England	Local authority district(s)	Tameside	2021-06-14	2021-06-20	77.696	76.4611	78.9346
7588	antibody100 positivity	CIS	J06000116	Region_Name	North_West_England	Local authority district(s)	Tameside	2021-02-01	2021-02-07	14.6127	12.4011	17.1435
7589	antibody100 positivity	CIS	J06000116	Region_Name	North_West_England	Local authority district(s)	Tameside	2022-01-03	2022-01-09	87.2734	86.3348	88.2448
7590	swab positivity	CIS	J06000116	Region_Name	North_West_England	Local authority district(s)	Tameside	2022-02-28	2022-03-06	2.98917	2.40594	3.71578
7591	antibody100 positivity	CIS	J06000116	Region_Name	North_West_England	Local authority district(s)	Tameside	2021-03-01	2021-03-07	22.4094	20.1857	24.8039
7592	antibody100 positivity	CIS	J06000116	Region_Name	North_West_England	Local authority district(s)	Tameside	2022-04-11	2022-04-17	90.7755	88.7938	92.6066
7593	antibody100 positivity	CIS	J06000116	Region_Name	North_West_England	Local authority district(s)	Tameside	2021-09-20	2021-09-26	58.7837	56.7542	60.7677
7594	antibody100 positivity	CIS	J06000116	Region_Name	North_West_England	Local authority district(s)	Tameside	2021-01-18	2021-01-24	11.4904	9.28762	14.089
7595	antibody100 positivity	CIS	J06000116	Region_Name	North_West_England	Local authority district(s)	Tameside	2022-04-04	2022-04-10	91.0131	89.2623	92.6453
7596	antibody100 positivity	CIS	J06000116	Region_Name	North_West_England	Local authority district(s)	Tameside	2020-12-28	2021-01-03	7.68756	5.69384	10.3254
7597	antibody23 positivity	CIS	J06000116	Region_Name	North_West_England	Local authority district(s)	Tameside	2021-01-25	2021-01-31	22.8246	19.7043	26.2016
7598	antibody447 positivity	CIS	J06000116	Region_Name	North_West_England	Local authority district(s)	Tameside	2021-04-26	2021-05-02	17.3135	15.6289	19.0941
7599	antibody447 positivity	CIS	J06000116	Region_Name	North_West_England	Local authority district(s)	Tameside	2021-02-15	2021-02-21	1.61675	1.10059	2.35059
7600	antibody447 positivity	CIS	J06000116	Region_Name	North_West_England	Local authority district(s)	Tameside	2021-03-22	2021-03-28	11.2775	9.48896	13.3767
7601	antibody100 positivity	CIS	J06000116	Region_Name	North_West_England	Local authority district(s)	Tameside	2022-03-07	2022-03-13	90.9608	89.53	92.3936
7602	antibody447 positivity	CIS	J06000116	Region_Name	North_West_England	Local authority district(s)	Tameside	2021-09-13	2021-09-19	22.1372	20.4857	23.8381
7603	antibody447 positivity	CIS	J06000116	Region_Name	North_West_England	Local authority district(s)	Tameside	2021-04-05	2021-04-11	12.9	11.2257	14.7952
7604	antibody23 positivity	CIS	J06000116	Region_Name	North_West_England	Local authority district(s)	Tameside	2021-01-11	2021-01-17	18.6744	15.5333	22.0473
7605	antibody23 positivity	CIS	J06000116	Region_Name	North_West_England	Local authority district(s)	Tameside	2021-08-30	2021-09-05	84.9147	83.6275	86.2385
7606	antibody100 positivity	CIS	J06000116	Region_Name	North_West_England	Local authority district(s)	Tameside	2021-08-23	2021-08-29	61.5835	59.6776	63.47
7607	antibody100 positivity	CIS	J06000116	Region_Name	North_West_England	Local authority district(s)	Tameside	2021-12-13	2021-12-19	80.9767	79.4522	82.4441
7608	swab positivity	CIS	J06000116	Region_Name	North_West_England	Local authority district(s)	Tameside	2021-07-26	2021-08-01	1.60658	1.09319	2.32775
7609	swab positivity	CIS	J06000116	Region_Name	North_West_England	Local authority district(s)	Tameside	2021-10-18	2021-10-24	2.5402	1.94796	3.31812
7610	swab positivity	CIS	J06000116	Region_Name	North_West_England	Local authority district(s)	Tameside	2021-10-25	2021-10-31	2.30608	1.73874	3.02663
7611	swab positivity	CIS	J06000116	Region_Name	North_West_England	Local authority district(s)	Tameside	2021-04-12	2021-04-18	0.176374	0.0935182	0.333546
7612	antibody23 positivity	CIS	J06000116	Region_Name	North_West_England	Local authority district(s)	Tameside	2021-12-27	2022-01-02	91.2996	90.0251	92.6577
7613	antibody23 positivity	CIS	J06000116	Region_Name	North_West_England	Local authority district(s)	Tameside	2021-10-11	2021-10-17	86.336	84.9348	87.7007
7614	swab positivity	CIS	J06000116	Region_Name	North_West_England	Local authority district(s)	Tameside	2021-07-12	2021-07-18	1.56601	1.02745	2.37999
7615	antibody447 positivity	CIS	J06000116	Region_Name	North_West_England	Local authority district(s)	Tameside	2022-05-02	2022-05-08	65.685	61.1696	70.104
7616	antibody100 positivity	CIS	J06000116	Region_Name	North_West_England	Local authority district(s)	Tameside	2022-04-25	2022-05-01	91.7248	89.2507	93.8531
7617	antibody23 positivity	CIS	J06000116	Region_Name	North_West_England	Local authority district(s)	Tameside	2022-03-07	2022-03-13	97.5758	96.1709	98.517
7618	antibody100 positivity	CIS	J06000116	Region_Name	North_West_England	Local authority district(s)	Tameside	2021-04-26	2021-05-02	36.9668	35.0764	38.8952
7619	swab positivity	CIS	J06000116	Region_Name	North_West_England	Local authority district(s)	Tameside	2020-12-14	2020-12-20	0.723974	0.438383	1.19365
7620	antibody23 positivity	CIS	J06000116	Region_Name	North_West_England	Local authority district(s)	Tameside	2022-01-24	2022-01-30	95.0395	93.4365	96.3887
7621	antibody100 positivity	CIS	J06000116	Region_Name	North_West_England	Local authority district(s)	Tameside	2021-03-29	2021-04-04	28.3267	26.1646	30.4899
7622	antibody100 positivity	CIS	J06000116	Region_Name	North_West_England	Local authority district(s)	Tameside	2022-02-28	2022-03-06	90.6743	89.2869	92.0121
7623	antibody447 positivity	CIS	J06000116	Region_Name	North_West_England	Local authority district(s)	Tameside	2021-04-19	2021-04-25	16.5324	14.8651	18.3276
7624	swab positivity	CIS	J06000116	Region_Name	North_West_England	Local authority district(s)	Tameside	2021-01-04	2021-01-10	1.57523	1.16253	2.12242
7625	antibody447 positivity	CIS	J06000116	Region_Name	North_West_England	Local authority district(s)	Tameside	2021-05-10	2021-05-16	22.0254	20.2632	23.8781
7626	antibody447 positivity	CIS	J06000116	Region_Name	North_West_England	Local authority district(s)	Tameside	2021-01-18	2021-01-24	0.303615	0.152692	0.60381
7627	swab positivity	CIS	J06000116	Region_Name	North_West_England	Local authority district(s)	Tameside	2021-03-15	2021-03-21	0.464074	0.278925	0.776011
7628	antibody447 positivity	CIS	J06000116	Region_Name	North_West_England	Local authority district(s)	Tameside	2021-07-05	2021-07-11	24.0517	22.1983	26.1201
7629	swab positivity	CIS	J06000116	Region_Name	North_West_England	Local authority district(s)	Tameside	2021-04-05	2021-04-11	0.257043	0.140125	0.472583
7630	antibody23 positivity	CIS	J06000116	Region_Name	North_West_England	Local authority district(s)	Tameside	2021-08-09	2021-08-15	84.2839	83.1906	85.4231
7631	antibody23 positivity	CIS	J06000116	Region_Name	North_West_England	Local authority district(s)	Tameside	2021-12-20	2021-12-26	91.9728	90.505	93.3995
7632	antibody23 positivity	CIS	J06000116	Region_Name	North_West_England	Local authority district(s)	Tameside	2021-03-22	2021-03-28	47.1145	44.6506	49.5636
7633	antibody447 positivity	CIS	J06000116	Region_Name	North_West_England	Local authority district(s)	Tameside	2021-03-08	2021-03-14	7.8559	6.33795	9.77609
7634	antibody447 positivity	CIS	J06000116	Region_Name	North_West_England	Local authority district(s)	Tameside	2021-03-01	2021-03-07	6.55332	5.09821	8.39482
7635	antibody23 positivity	CIS	J06000116	Region_Name	North_West_England	Local authority district(s)	Tameside	2021-03-29	2021-04-04	52.9748	50.8003	55.1681
7636	antibody23 positivity	CIS	J06000116	Region_Name	North_West_England	Local authority district(s)	Tameside	2021-01-18	2021-01-24	20.9665	17.7517	24.3201
7637	swab positivity	CIS	J06000116	Region_Name	North_West_England	Local authority district(s)	Tameside	2021-10-11	2021-10-17	2.35724	1.81309	3.07047
7638	antibody447 positivity	CIS	J06000116	Region_Name	North_West_England	Local authority district(s)	Tameside	2022-02-21	2022-02-27	58.3078	56.2096	60.4443
7639	antibody23 positivity	CIS	J06000116	Region_Name	North_West_England	Local authority district(s)	Tameside	2021-04-19	2021-04-25	58.2344	56.4086	60.0447
7640	antibody100 positivity	CIS	J06000116	Region_Name	North_West_England	Local authority district(s)	Tameside	2021-01-25	2021-01-31	14.1388	11.6793	16.899
7641	swab positivity	CIS	J06000116	Region_Name	North_West_England	Local authority district(s)	Tameside	2021-02-22	2021-02-28	0.613715	0.412939	0.924307
7642	swab positivity	CIS	J06000116	Region_Name	North_West_England	Local authority district(s)	Tameside	2021-06-28	2021-07-04	0.671919	0.405886	1.09931
7643	swab positivity	CIS	J06000116	Region_Name	North_West_England	Local authority district(s)	Tameside	2021-09-06	2021-09-12	1.71566	1.26161	2.3157
7644	antibody100 positivity	CIS	J06000116	Region_Name	North_West_England	Local authority district(s)	Tameside	2021-12-06	2021-12-12	76.4168	74.7255	78.1
7645	antibody447 positivity	CIS	J06000116	Region_Name	North_West_England	Local authority district(s)	Tameside	2020-12-07	2020-12-13	0.111554	0.0334217	0.369665
7646	antibody23 positivity	CIS	J06000116	Region_Name	North_West_England	Local authority district(s)	Tameside	2021-02-22	2021-02-28	36.9459	34.1581	39.8298
7647	swab positivity	CIS	J06000116	Region_Name	North_West_England	Local authority district(s)	Tameside	2021-12-13	2021-12-19	3.55767	2.80144	4.51236
7648	antibody447 positivity	CIS	J06000116	Region_Name	North_West_England	Local authority district(s)	Tameside	2021-09-06	2021-09-12	17.0684	15.6365	18.5513
7649	antibody100 positivity	CIS	J06000116	Region_Name	North_West_England	Local authority district(s)	Tameside	2021-08-09	2021-08-15	60.4618	58.5428	62.3166
7650	antibody100 positivity	CIS	J06000116	Region_Name	North_West_England	Local authority district(s)	Tameside	2020-12-14	2020-12-20	8.30495	5.88183	11.5926
7651	swab positivity	CIS	J06000116	Region_Name	North_West_England	Local authority district(s)	Tameside	2022-04-18	2022-04-24	3.70746	2.8185	4.80852
7652	swab positivity	CIS	J06000116	Region_Name	North_West_England	Local authority district(s)	Tameside	2021-01-18	2021-01-24	1.76393	1.32432	2.35153
7653	antibody100 positivity	CIS	J06000116	Region_Name	North_West_England	Local authority district(s)	Tameside	2022-01-10	2022-01-16	87.871	86.8618	88.8951
7654	antibody100 positivity	CIS	J06000116	Region_Name	North_West_England	Local authority district(s)	Tameside	2021-11-29	2021-12-05	72.3261	70.3812	74.1604
7655	swab positivity	CIS	J06000116	Region_Name	North_West_England	Local authority district(s)	Tameside	2021-08-09	2021-08-15	1.70346	1.20979	2.37974
7656	antibody23 positivity	CIS	J06000116	Region_Name	North_West_England	Local authority district(s)	Tameside	2021-12-06	2021-12-12	89.7792	88.5013	91.0914
7657	antibody447 positivity	CIS	J06000116	Region_Name	North_West_England	Local authority district(s)	Tameside	2020-12-14	2020-12-20	0.151575	0.0560291	0.420103
7658	swab positivity	CIS	J06000116	Region_Name	North_West_England	Local authority district(s)	Tameside	2021-12-20	2021-12-26	5.17144	4.1364	6.43368
7659	antibody100 positivity	CIS	J06000116	Region_Name	North_West_England	Local authority district(s)	Tameside	2022-01-24	2022-01-30	86.6663	85.3556	87.9959
7660	antibody100 positivity	CIS	J06000116	Region_Name	North_West_England	Local authority district(s)	Tameside	2021-09-13	2021-09-19	60.9349	59.0257	62.8548
7661	antibody447 positivity	CIS	J06000116	Region_Name	North_West_England	Local authority district(s)	Tameside	2022-03-07	2022-03-13	74.3722	72.6589	76.0687
7662	antibody447 positivity	CIS	J06000116	Region_Name	North_West_England	Local authority district(s)	Tameside	2021-08-09	2021-08-15	22.2775	20.4519	24.1286
7663	antibody100 positivity	CIS	J06000116	Region_Name	North_West_England	Local authority district(s)	Tameside	2021-09-06	2021-09-12	63.3636	61.4263	65.3281
7664	antibody447 positivity	CIS	J06000116	Region_Name	North_West_England	Local authority district(s)	Tameside	2021-12-20	2021-12-26	53.8149	51.635	55.8791
7665	antibody100 positivity	CIS	J06000116	Region_Name	North_West_England	Local authority district(s)	Tameside	2021-05-03	2021-05-09	40.2784	38.4936	42.0786
7666	antibody23 positivity	CIS	J06000116	Region_Name	North_West_England	Local authority district(s)	Tameside	2021-11-29	2021-12-05	88.2894	86.9311	89.6416
7667	swab positivity	CIS	J06000116	Region_Name	North_West_England	Local authority district(s)	Tameside	2020-12-07	2020-12-13	0.560069	0.299605	1.07344
7668	antibody100 positivity	CIS	J06000116	Region_Name	North_West_England	Local authority district(s)	Tameside	2021-10-18	2021-10-24	61.0546	59.0462	63.0503
7669	antibody100 positivity	CIS	J06000116	Region_Name	North_West_England	Local authority district(s)	Tameside	2021-04-05	2021-04-11	29.7573	27.5907	31.9021
7670	swab positivity	CIS	J06000116	Region_Name	North_West_England	Local authority district(s)	Tameside	2021-12-06	2021-12-12	2.18554	1.68274	2.81735
7671	antibody23 positivity	CIS	J06000116	Region_Name	North_West_England	Local authority district(s)	Tameside	2021-09-06	2021-09-12	86.2775	85.0052	87.5734
7672	antibody23 positivity	CIS	J06000116	Region_Name	North_West_England	Local authority district(s)	Tameside	2022-04-25	2022-05-01	99.0407	97.7747	99.6137
7673	swab positivity	CIS	J06000116	Region_Name	North_West_England	Local authority district(s)	Tameside	2021-10-04	2021-10-10	2.17276	1.65049	2.81716
7674	antibody23 positivity	CIS	J06000116	Region_Name	North_West_England	Local authority district(s)	Tameside	2021-03-08	2021-03-14	45.8422	43.3876	48.2895
7675	antibody23 positivity	CIS	J06000116	Region_Name	North_West_England	Local authority district(s)	Tameside	2021-10-18	2021-10-24	86.6224	85.1722	88.055
7676	swab positivity	CIS	J06000116	Region_Name	North_West_England	Local authority district(s)	Tameside	2021-09-13	2021-09-19	1.66202	1.23713	2.23242
7677	swab positivity	CIS	J06000116	Region_Name	North_West_England	Local authority district(s)	Tameside	2021-03-08	2021-03-14	0.409815	0.258521	0.662742
7678	antibody100 positivity	CIS	J06000116	Region_Name	North_West_England	Local authority district(s)	Tameside	2021-10-04	2021-10-10	57.5321	55.5533	59.5017
7679	antibody447 positivity	CIS	J06000116	Region_Name	North_West_England	Local authority district(s)	Tameside	2021-10-18	2021-10-24	27.8816	26.0121	29.8736
7680	antibody447 positivity	CIS	J06000116	Region_Name	North_West_England	Local authority district(s)	Tameside	2021-03-29	2021-04-04	12.338	10.5793	14.3663
7681	swab positivity	CIS	J06000116	Region_Name	North_West_England	Local authority district(s)	Tameside	2022-04-25	2022-05-01	2.50942	1.73898	3.5407
7682	antibody23 positivity	CIS	J06000116	Region_Name	North_West_England	Local authority district(s)	Tameside	2021-06-28	2021-07-04	80.4866	79.2821	81.703
7683	antibody100 positivity	CIS	J06000116	Region_Name	North_West_England	Local authority district(s)	Tameside	2021-12-20	2021-12-26	83.5028	82.0407	84.9031
7684	antibody23 positivity	CIS	J06000116	Region_Name	North_West_England	Local authority district(s)	Tameside	2022-02-28	2022-03-06	97.5859	96.2218	98.528
7685	antibody23 positivity	CIS	J06000116	Region_Name	North_West_England	Local authority district(s)	Tameside	2020-12-07	2020-12-13	13.0346	9.54205	17.2946
7686	antibody447 positivity	CIS	J06000116	Region_Name	North_West_England	Local authority district(s)	Tameside	2022-04-25	2022-05-01	66.2959	62.3962	70.0392
7687	antibody447 positivity	CIS	J06000116	Region_Name	North_West_England	Local authority district(s)	Tameside	2022-01-10	2022-01-16	62.4528	60.5315	64.2962
7688	antibody23 positivity	CIS	J06000116	Region_Name	North_West_England	Local authority district(s)	Tameside	2021-09-13	2021-09-19	86.6155	85.3223	87.8639
7689	antibody100 positivity	CIS	J06000116	Region_Name	North_West_England	Local authority district(s)	Tameside	2021-08-30	2021-09-05	62.5891	60.6793	64.4238
7690	antibody23 positivity	CIS	J06000116	Region_Name	North_West_England	Local authority district(s)	Tameside	2021-12-13	2021-12-19	91.2408	89.9747	92.4822
7691	antibody447 positivity	CIS	J06000116	Region_Name	North_West_England	Local authority district(s)	Tameside	2021-12-06	2021-12-12	45.7304	43.5598	47.9139
7692	swab positivity	CIS	J06000116	Region_Name	North_West_England	Local authority district(s)	Tameside	2021-08-02	2021-08-08	1.66822	1.15588	2.36769
7693	antibody23 positivity	CIS	J06000116	Region_Name	North_West_England	Local authority district(s)	Tameside	2021-04-05	2021-04-11	58.6319	56.4494	60.7852
7694	antibody100 positivity	CIS	J06000116	Region_Name	North_West_England	Local authority district(s)	Tameside	2021-06-28	2021-07-04	59.7645	57.9567	61.545
7695	antibody100 positivity	CIS	J06000116	Region_Name	North_West_England	Local authority district(s)	Tameside	2020-12-07	2020-12-13	7.51335	5.16234	10.8728
7696	antibody447 positivity	CIS	J06000116	Region_Name	North_West_England	Local authority district(s)	Tameside	2021-02-22	2021-02-28	6.02613	4.52844	7.9413
7697	antibody447 positivity	CIS	J06000117	Region_Name	North_West_England	Local authority district(s)	Manchester	2021-01-04	2021-01-10	0.158174	0.0725947	0.345889
7698	antibody100 positivity	CIS	J06000117	Region_Name	North_West_England	Local authority district(s)	Manchester	2021-07-12	2021-07-18	59.2524	57.6645	60.9049
7699	antibody447 positivity	CIS	J06000117	Region_Name	North_West_England	Local authority district(s)	Manchester	2021-08-23	2021-08-29	25.0817	23.5293	26.7386
7700	antibody100 positivity	CIS	J06000117	Region_Name	North_West_England	Local authority district(s)	Manchester	2022-03-21	2022-03-27	90.5815	88.0786	92.8255
7701	antibody23 positivity	CIS	J06000117	Region_Name	North_West_England	Local authority district(s)	Manchester	2021-06-14	2021-06-20	69.9818	68.4497	71.4838
7702	antibody100 positivity	CIS	J06000117	Region_Name	North_West_England	Local authority district(s)	Manchester	2021-02-01	2021-02-07	12.3891	10.4399	14.6336
7703	swab positivity	CIS	J06000117	Region_Name	North_West_England	Local authority district(s)	Manchester	2022-03-21	2022-03-27	5.58274	4.75248	6.5869
7704	antibody100 positivity	CIS	J06000117	Region_Name	North_West_England	Local authority district(s)	Manchester	2021-08-23	2021-08-29	61.3816	59.5258	63.4468
7705	antibody447 positivity	CIS	J06000117	Region_Name	North_West_England	Local authority district(s)	Manchester	2021-02-01	2021-02-07	1.22006	0.795971	1.90696
7706	antibody100 positivity	CIS	J06000117	Region_Name	North_West_England	Local authority district(s)	Manchester	2021-03-15	2021-03-21	19.5452	17.6705	21.5971
7707	antibody100 positivity	CIS	J06000117	Region_Name	North_West_England	Local authority district(s)	Manchester	2021-08-02	2021-08-08	56.108	54.4568	57.8403
7708	antibody23 positivity	CIS	J06000117	Region_Name	North_West_England	Local authority district(s)	Manchester	2021-07-26	2021-08-01	79.4774	77.8038	81.1429
7709	antibody100 positivity	CIS	J06000117	Region_Name	North_West_England	Local authority district(s)	Manchester	2021-04-26	2021-05-02	30.9326	29.3681	32.5467
7710	antibody447 positivity	CIS	J06000117	Region_Name	North_West_England	Local authority district(s)	Manchester	2022-03-21	2022-03-27	68.4598	66.4479	70.4723
7711	swab positivity	CIS	J06000117	Region_Name	North_West_England	Local authority district(s)	Manchester	2021-07-05	2021-07-11	3.01265	2.31669	3.89532
7712	antibody23 positivity	CIS	J06000117	Region_Name	North_West_England	Local authority district(s)	Manchester	2022-04-18	2022-04-24	97.7779	95.7616	98.8888
7713	antibody23 positivity	CIS	J06000117	Region_Name	North_West_England	Local authority district(s)	Manchester	2021-04-26	2021-05-02	52.4826	50.7482	54.3101
7714	antibody447 positivity	CIS	J06000117	Region_Name	North_West_England	Local authority district(s)	Manchester	2021-04-26	2021-05-02	15.2361	13.9362	16.5691
7715	swab positivity	CIS	J06000117	Region_Name	North_West_England	Local authority district(s)	Manchester	2020-12-07	2020-12-13	1.09314	0.698837	1.69819
7716	swab positivity	CIS	J06000117	Region_Name	North_West_England	Local authority district(s)	Manchester	2021-08-02	2021-08-08	2.54224	1.9754	3.27963
7717	antibody447 positivity	CIS	J06000117	Region_Name	North_West_England	Local authority district(s)	Manchester	2021-09-06	2021-09-12	20.3103	18.8679	21.8176
7718	swab positivity	CIS	J06000117	Region_Name	North_West_England	Local authority district(s)	Manchester	2021-08-23	2021-08-29	2.14324	1.6117	2.8188
7719	swab positivity	CIS	J06000117	Region_Name	North_West_England	Local authority district(s)	Manchester	2021-07-12	2021-07-18	3.31288	2.59861	4.23837
7720	antibody100 positivity	CIS	J06000117	Region_Name	North_West_England	Local authority district(s)	Manchester	2022-01-31	2022-02-06	84.7065	82.5808	86.8377
7721	swab positivity	CIS	J06000117	Region_Name	North_West_England	Local authority district(s)	Manchester	2022-04-18	2022-04-24	3.06635	2.42142	3.91227
7722	antibody23 positivity	CIS	J06000117	Region_Name	North_West_England	Local authority district(s)	Manchester	2021-07-05	2021-07-11	75.6477	74.174	77.1952
7723	swab positivity	CIS	J06000117	Region_Name	North_West_England	Local authority district(s)	Manchester	2021-07-19	2021-07-25	3.21191	2.50953	4.10244
7724	antibody23 positivity	CIS	J06000117	Region_Name	North_West_England	Local authority district(s)	Manchester	2021-07-12	2021-07-18	75.9673	74.4121	77.6439
7725	swab positivity	CIS	J06000117	Region_Name	North_West_England	Local authority district(s)	Manchester	2022-04-11	2022-04-17	4.4607	3.65376	5.42675
7726	antibody447 positivity	CIS	J06000117	Region_Name	North_West_England	Local authority district(s)	Manchester	2022-04-18	2022-04-24	68.4182	65.602	71.2386
7727	antibody100 positivity	CIS	J06000117	Region_Name	North_West_England	Local authority district(s)	Manchester	2022-03-07	2022-03-13	91.7525	89.6107	93.673
7728	antibody23 positivity	CIS	J06000117	Region_Name	North_West_England	Local authority district(s)	Manchester	2021-08-23	2021-08-29	80.6467	78.7857	82.5016
7729	antibody447 positivity	CIS	J06000117	Region_Name	North_West_England	Local authority district(s)	Manchester	2021-08-02	2021-08-08	27.0829	25.3701	28.7527
7730	swab positivity	CIS	J06000117	Region_Name	North_West_England	Local authority district(s)	Manchester	2021-07-26	2021-08-01	2.61709	2.03128	3.34358
7731	antibody23 positivity	CIS	J06000117	Region_Name	North_West_England	Local authority district(s)	Manchester	2021-02-01	2021-02-07	24.731	22.0171	27.7941
7732	antibody100 positivity	CIS	J06000117	Region_Name	North_West_England	Local authority district(s)	Manchester	2021-06-14	2021-06-20	52.4595	50.9966	53.9902
7733	antibody100 positivity	CIS	J06000117	Region_Name	North_West_England	Local authority district(s)	Manchester	2021-06-07	2021-06-13	47.6787	46.2444	49.1129
7734	antibody100 positivity	CIS	J06000117	Region_Name	North_West_England	Local authority district(s)	Manchester	2022-04-18	2022-04-24	92.6667	90.0322	94.9458
7735	swab positivity	CIS	J06000117	Region_Name	North_West_England	Local authority district(s)	Manchester	2021-06-21	2021-06-27	1.67031	1.21124	2.30407
7736	antibody23 positivity	CIS	J06000117	Region_Name	North_West_England	Local authority district(s)	Manchester	2021-07-19	2021-07-25	77.496	75.8914	79.2249
7737	swab positivity	CIS	J06000117	Region_Name	North_West_England	Local authority district(s)	Manchester	2022-01-31	2022-02-06	6.71204	5.73828	7.83678
7738	antibody447 positivity	CIS	J06000117	Region_Name	North_West_England	Local authority district(s)	Manchester	2021-09-13	2021-09-19	25.8103	24.1996	27.5109
7739	antibody23 positivity	CIS	J06000117	Region_Name	North_West_England	Local authority district(s)	Manchester	2021-09-13	2021-09-19	84.217	82.3567	86.0438
7740	antibody447 positivity	CIS	J06000117	Region_Name	North_West_England	Local authority district(s)	Manchester	2022-04-11	2022-04-17	70.593	67.9207	73.1651
7741	antibody447 positivity	CIS	J06000117	Region_Name	North_West_England	Local authority district(s)	Manchester	2022-01-31	2022-02-06	53.6454	51.7182	55.6125
7742	antibody23 positivity	CIS	J06000117	Region_Name	North_West_England	Local authority district(s)	Manchester	2021-03-08	2021-03-14	42.5288	40.0027	45.216
7743	antibody100 positivity	CIS	J06000117	Region_Name	North_West_England	Local authority district(s)	Manchester	2021-06-28	2021-07-04	55.019	53.5108	56.5569
7744	antibody23 positivity	CIS	J06000117	Region_Name	North_West_England	Local authority district(s)	Manchester	2022-03-21	2022-03-27	96.9082	94.7993	98.1874
7745	antibody23 positivity	CIS	J06000117	Region_Name	North_West_England	Local authority district(s)	Manchester	2021-06-21	2021-06-27	72.5044	70.9542	74.0961
7746	antibody23 positivity	CIS	J06000117	Region_Name	North_West_England	Local authority district(s)	Manchester	2021-06-28	2021-07-04	73.8191	72.3446	75.3679
7747	swab positivity	CIS	J06000117	Region_Name	North_West_England	Local authority district(s)	Manchester	2022-02-21	2022-02-27	3.08607	2.5578	3.72893
7748	swab positivity	CIS	J06000117	Region_Name	North_West_England	Local authority district(s)	Manchester	2022-05-02	2022-05-08	2.06281	1.32042	3.19214
7749	antibody23 positivity	CIS	J06000117	Region_Name	North_West_England	Local authority district(s)	Manchester	2022-04-11	2022-04-17	98.1342	96.432	99.0536
7750	antibody447 positivity	CIS	J06000117	Region_Name	North_West_England	Local authority district(s)	Manchester	2022-04-04	2022-04-10	70.0001	67.7228	72.2831
7751	antibody447 positivity	CIS	J06000117	Region_Name	North_West_England	Local authority district(s)	Manchester	2021-06-14	2021-06-20	21.162	19.7499	22.594
7752	swab positivity	CIS	J06000117	Region_Name	North_West_England	Local authority district(s)	Manchester	2021-04-19	2021-04-25	0.204287	0.119594	0.347955
7753	antibody100 positivity	CIS	J06000117	Region_Name	North_West_England	Local authority district(s)	Manchester	2022-04-11	2022-04-17	92.6348	89.8925	94.848
7754	antibody23 positivity	CIS	J06000117	Region_Name	North_West_England	Local authority district(s)	Manchester	2021-03-15	2021-03-21	41.7661	39.1771	44.4385
7755	antibody100 positivity	CIS	J06000117	Region_Name	North_West_England	Local authority district(s)	Manchester	2022-03-28	2022-04-03	91.267	88.7481	93.5945
7756	antibody23 positivity	CIS	J06000117	Region_Name	North_West_England	Local authority district(s)	Manchester	2021-04-19	2021-04-25	50.1822	48.4209	51.9912
7757	swab positivity	CIS	J06000117	Region_Name	North_West_England	Local authority district(s)	Manchester	2021-03-15	2021-03-21	0.463294	0.298355	0.724622
7758	antibody447 positivity	CIS	J06000117	Region_Name	North_West_England	Local authority district(s)	Manchester	2020-12-07	2020-12-13	0.104317	0.0318566	0.34692
7759	antibody100 positivity	CIS	J06000117	Region_Name	North_West_England	Local authority district(s)	Manchester	2021-11-01	2021-11-07	67.6564	65.5192	69.7755
7760	swab positivity	CIS	J06000117	Region_Name	North_West_England	Local authority district(s)	Manchester	2021-05-31	2021-06-06	0.526029	0.340335	0.81933
7761	antibody100 positivity	CIS	J06000117	Region_Name	North_West_England	Local authority district(s)	Manchester	2021-02-22	2021-02-28	17.6344	15.5186	19.9551
7762	antibody447 positivity	CIS	J06000117	Region_Name	North_West_England	Local authority district(s)	Manchester	2022-03-07	2022-03-13	72.6236	70.774	74.637
7763	antibody23 positivity	CIS	J06000117	Region_Name	North_West_England	Local authority district(s)	Manchester	2022-03-07	2022-03-13	97.9587	96.4456	98.8628
7764	antibody23 positivity	CIS	J06000117	Region_Name	North_West_England	Local authority district(s)	Manchester	2022-01-31	2022-02-06	95.2627	93.3004	96.7515
7765	antibody23 positivity	CIS	J06000117	Region_Name	North_West_England	Local authority district(s)	Manchester	2022-04-04	2022-04-10	98.0692	96.402	98.9983
7766	antibody447 positivity	CIS	J06000117	Region_Name	North_West_England	Local authority district(s)	Manchester	2021-07-26	2021-08-01	25.2858	23.6665	26.9696
7767	antibody23 positivity	CIS	J06000117	Region_Name	North_West_England	Local authority district(s)	Manchester	2021-06-07	2021-06-13	66.5722	65.0934	68.113
7768	antibody23 positivity	CIS	J06000117	Region_Name	North_West_England	Local authority district(s)	Manchester	2022-05-02	2022-05-08	99.43	98.2034	99.8203
7769	antibody23 positivity	CIS	J06000117	Region_Name	North_West_England	Local authority district(s)	Manchester	2021-10-25	2021-10-31	85.983	83.9258	87.833
7770	swab positivity	CIS	J06000117	Region_Name	North_West_England	Local authority district(s)	Manchester	2021-08-30	2021-09-05	2.08904	1.57181	2.75043
7771	swab positivity	CIS	J06000117	Region_Name	North_West_England	Local authority district(s)	Manchester	2021-10-11	2021-10-17	1.85908	1.42314	2.41509
7772	swab positivity	CIS	J06000117	Region_Name	North_West_England	Local authority district(s)	Manchester	2022-02-14	2022-02-20	3.86594	3.21888	4.65017
7773	swab positivity	CIS	J06000117	Region_Name	North_West_England	Local authority district(s)	Manchester	2022-02-07	2022-02-13	4.90579	4.14209	5.78719
7774	antibody23 positivity	CIS	J06000117	Region_Name	North_West_England	Local authority district(s)	Manchester	2021-08-30	2021-09-05	81.6175	79.6823	83.5591
7775	antibody100 positivity	CIS	J06000117	Region_Name	North_West_England	Local authority district(s)	Manchester	2021-07-26	2021-08-01	57.5287	55.9238	59.1765
7776	swab positivity	CIS	J06000117	Region_Name	North_West_England	Local authority district(s)	Manchester	2022-04-04	2022-04-10	4.99226	4.16803	5.986
7777	antibody100 positivity	CIS	J06000117	Region_Name	North_West_England	Local authority district(s)	Manchester	2021-07-19	2021-07-25	58.0929	56.579	59.6963
7778	antibody100 positivity	CIS	J06000117	Region_Name	North_West_England	Local authority district(s)	Manchester	2022-04-04	2022-04-10	92.502	89.973	94.5972
7779	swab positivity	CIS	J06000117	Region_Name	North_West_England	Local authority district(s)	Manchester	2022-03-28	2022-04-03	5.62615	4.77318	6.66161
7780	antibody447 positivity	CIS	J06000117	Region_Name	North_West_England	Local authority district(s)	Manchester	2021-01-25	2021-01-31	0.340632	0.182665	0.662481
7781	antibody23 positivity	CIS	J06000117	Region_Name	North_West_England	Local authority district(s)	Manchester	2021-10-11	2021-10-17	84.1804	82.1367	86.1436
7782	antibody100 positivity	CIS	J06000117	Region_Name	North_West_England	Local authority district(s)	Manchester	2021-03-01	2021-03-07	19.711	17.6998	22.0223
7783	antibody447 positivity	CIS	J06000117	Region_Name	North_West_England	Local authority district(s)	Manchester	2021-05-10	2021-05-16	19.3268	17.981	20.6668
7784	antibody100 positivity	CIS	J06000117	Region_Name	North_West_England	Local authority district(s)	Manchester	2021-11-08	2021-11-14	67.1669	64.9159	69.3935
7785	antibody100 positivity	CIS	J06000117	Region_Name	North_West_England	Local authority district(s)	Manchester	2021-08-09	2021-08-15	59.7652	57.9889	61.5956
7786	antibody23 positivity	CIS	J06000117	Region_Name	North_West_England	Local authority district(s)	Manchester	2020-12-28	2021-01-03	16.1247	13.0415	19.7478
7787	antibody23 positivity	CIS	J06000117	Region_Name	North_West_England	Local authority district(s)	Manchester	2022-01-24	2022-01-30	94.8315	92.6778	96.4696
7788	antibody100 positivity	CIS	J06000117	Region_Name	North_West_England	Local authority district(s)	Manchester	2021-09-06	2021-09-12	65.4126	63.3019	67.62
7789	swab positivity	CIS	J06000117	Region_Name	North_West_England	Local authority district(s)	Manchester	2021-04-26	2021-05-02	0.199966	0.117206	0.347656
7790	swab positivity	CIS	J06000117	Region_Name	North_West_England	Local authority district(s)	Manchester	2021-09-13	2021-09-19	1.53246	1.14058	2.04576
7791	antibody100 positivity	CIS	J06000117	Region_Name	North_West_England	Local authority district(s)	Manchester	2022-01-17	2022-01-23	85.7256	83.5955	87.8096
7792	antibody23 positivity	CIS	J06000117	Region_Name	North_West_England	Local authority district(s)	Manchester	2021-01-04	2021-01-10	18.6127	15.6119	22.1019
7793	swab positivity	CIS	J06000117	Region_Name	North_West_England	Local authority district(s)	Manchester	2022-04-25	2022-05-01	2.18013	1.57425	2.98104
7794	antibody100 positivity	CIS	J06000117	Region_Name	North_West_England	Local authority district(s)	Manchester	2021-04-12	2021-04-18	26.3235	24.6669	28.0717
7795	antibody447 positivity	CIS	J06000117	Region_Name	North_West_England	Local authority district(s)	Manchester	2021-08-16	2021-08-22	25.8142	24.2484	27.445
7796	antibody23 positivity	CIS	J06000117	Region_Name	North_West_England	Local authority district(s)	Manchester	2021-03-01	2021-03-07	38.9148	36.4417	41.5967
7797	antibody447 positivity	CIS	J06000117	Region_Name	North_West_England	Local authority district(s)	Manchester	2021-04-19	2021-04-25	14.5735	13.2834	15.92
7798	antibody447 positivity	CIS	J06000117	Region_Name	North_West_England	Local authority district(s)	Manchester	2021-01-18	2021-01-24	0.235249	0.12347	0.467802
7799	antibody447 positivity	CIS	J06000117	Region_Name	North_West_England	Local authority district(s)	Manchester	2021-03-08	2021-03-14	7.28437	5.94347	8.92754
7800	swab positivity	CIS	J06000117	Region_Name	North_West_England	Local authority district(s)	Manchester	2021-09-27	2021-10-03	1.68119	1.2784	2.19972
7801	antibody447 positivity	CIS	J06000117	Region_Name	North_West_England	Local authority district(s)	Manchester	2021-10-11	2021-10-17	27.8674	26.1955	29.6247
7802	antibody447 positivity	CIS	J06000117	Region_Name	North_West_England	Local authority district(s)	Manchester	2021-07-12	2021-07-18	28.8547	27.1739	30.5387
7803	antibody23 positivity	CIS	J06000117	Region_Name	North_West_England	Local authority district(s)	Manchester	2022-03-28	2022-04-03	98.4816	97.167	99.205
7804	antibody100 positivity	CIS	J06000117	Region_Name	North_West_England	Local authority district(s)	Manchester	2021-09-13	2021-09-19	63.5138	61.5427	65.5675
7805	swab positivity	CIS	J06000117	Region_Name	North_West_England	Local authority district(s)	Manchester	2021-06-28	2021-07-04	1.94265	1.43443	2.58577
7806	antibody100 positivity	CIS	J06000117	Region_Name	North_West_England	Local authority district(s)	Manchester	2021-06-21	2021-06-27	54.7193	53.22	56.2375
7807	antibody447 positivity	CIS	J06000117	Region_Name	North_West_England	Local authority district(s)	Manchester	2021-03-15	2021-03-21	10.0917	8.41944	12.0497
7808	antibody447 positivity	CIS	J06000117	Region_Name	North_West_England	Local authority district(s)	Manchester	2021-06-21	2021-06-27	25.1271	23.5778	26.6699
7809	antibody100 positivity	CIS	J06000117	Region_Name	North_West_England	Local authority district(s)	Manchester	2020-12-28	2021-01-03	7.05596	5.1613	9.55164
7810	swab positivity	CIS	J06000117	Region_Name	North_West_England	Local authority district(s)	Manchester	2022-03-07	2022-03-13	3.90997	3.27026	4.66047
7811	antibody23 positivity	CIS	J06000117	Region_Name	North_West_England	Local authority district(s)	Manchester	2021-09-06	2021-09-12	83.1017	81.141	85.0677
7812	antibody23 positivity	CIS	J06000117	Region_Name	North_West_England	Local authority district(s)	Manchester	2021-08-16	2021-08-22	80.8049	79.0566	82.5936
7813	antibody100 positivity	CIS	J06000117	Region_Name	North_West_England	Local authority district(s)	Manchester	2021-11-22	2021-11-28	69.7893	67.6295	71.9801
7814	antibody100 positivity	CIS	J06000117	Region_Name	North_West_England	Local authority district(s)	Manchester	2021-04-19	2021-04-25	25.4259	23.9753	26.9304
7815	antibody447 positivity	CIS	J06000117	Region_Name	North_West_England	Local authority district(s)	Manchester	2021-07-05	2021-07-11	25.0743	23.5129	26.6391
7816	swab positivity	CIS	J06000117	Region_Name	North_West_England	Local authority district(s)	Manchester	2021-04-05	2021-04-11	0.322579	0.197015	0.53143
7817	antibody100 positivity	CIS	J06000117	Region_Name	North_West_England	Local authority district(s)	Manchester	2022-05-02	2022-05-08	94.651	91.2162	96.9017
7818	swab positivity	CIS	J06000117	Region_Name	North_West_England	Local authority district(s)	Manchester	2021-06-14	2021-06-20	0.786216	0.540658	1.14017
7819	antibody23 positivity	CIS	J06000117	Region_Name	North_West_England	Local authority district(s)	Manchester	2021-04-12	2021-04-18	51.0976	49.3294	53.0594
7820	antibody23 positivity	CIS	J06000117	Region_Name	North_West_England	Local authority district(s)	Manchester	2020-12-07	2020-12-13	14.9859	11.5209	19.1516
7821	swab positivity	CIS	J06000117	Region_Name	North_West_England	Local authority district(s)	Manchester	2021-08-16	2021-08-22	2.33961	1.78375	3.04573
7822	antibody447 positivity	CIS	J06000117	Region_Name	North_West_England	Local authority district(s)	Manchester	2022-02-14	2022-02-20	59.5945	57.5494	61.6931
7823	antibody447 positivity	CIS	J06000117	Region_Name	North_West_England	Local authority district(s)	Manchester	2021-03-01	2021-03-07	5.84219	4.64009	7.42047
7824	antibody100 positivity	CIS	J06000117	Region_Name	North_West_England	Local authority district(s)	Manchester	2022-02-14	2022-02-20	88.6042	86.2645	90.7535
7825	antibody23 positivity	CIS	J06000117	Region_Name	North_West_England	Local authority district(s)	Manchester	2021-05-03	2021-05-09	54.9587	53.3187	56.6539
7826	antibody23 positivity	CIS	J06000117	Region_Name	North_West_England	Local authority district(s)	Manchester	2021-03-22	2021-03-28	41.0198	38.9579	43.2101
7827	antibody447 positivity	CIS	J06000117	Region_Name	North_West_England	Local authority district(s)	Manchester	2021-11-08	2021-11-14	31.4323	29.6229	33.2859
7828	antibody100 positivity	CIS	J06000117	Region_Name	North_West_England	Local authority district(s)	Manchester	2020-12-07	2020-12-13	7.20111	5.0024	10.151
7829	antibody447 positivity	CIS	J06000117	Region_Name	North_West_England	Local authority district(s)	Manchester	2021-12-27	2022-01-02	57.6173	55.8463	59.3579
7830	antibody100 positivity	CIS	J06000117	Region_Name	North_West_England	Local authority district(s)	Manchester	2022-04-25	2022-05-01	94.6976	92.0341	96.6705
7831	swab positivity	CIS	J06000117	Region_Name	North_West_England	Local authority district(s)	Manchester	2021-02-08	2021-02-14	0.773312	0.560711	1.05774
7832	antibody447 positivity	CIS	J06000117	Region_Name	North_West_England	Local authority district(s)	Manchester	2021-12-20	2021-12-26	47.2043	45.2146	49.2519
7833	antibody23 positivity	CIS	J06000117	Region_Name	North_West_England	Local authority district(s)	Manchester	2021-02-22	2021-02-28	35.1182	32.5262	37.8871
7834	antibody447 positivity	CIS	J06000117	Region_Name	North_West_England	Local authority district(s)	Manchester	2021-07-19	2021-07-25	27.1289	25.4874	28.8286
7835	antibody100 positivity	CIS	J06000117	Region_Name	North_West_England	Local authority district(s)	Manchester	2021-09-20	2021-09-26	62.1365	60.0139	64.3991
7836	swab positivity	CIS	J06000117	Region_Name	North_West_England	Local authority district(s)	Manchester	2021-02-01	2021-02-07	1.18411	0.879532	1.58142
7837	antibody100 positivity	CIS	J06000117	Region_Name	North_West_England	Local authority district(s)	Manchester	2021-10-18	2021-10-24	64.5004	62.36	66.748
7838	antibody447 positivity	CIS	J06000117	Region_Name	North_West_England	Local authority district(s)	Manchester	2022-01-17	2022-01-23	57.3989	55.5629	59.2599
7839	antibody447 positivity	CIS	J06000117	Region_Name	North_West_England	Local authority district(s)	Manchester	2021-02-15	2021-02-21	1.30689	0.898185	1.90569
7840	swab positivity	CIS	J06000117	Region_Name	North_West_England	Local authority district(s)	Manchester	2021-03-22	2021-03-28	0.421829	0.265506	0.659878
7841	antibody100 positivity	CIS	J06000117	Region_Name	North_West_England	Local authority district(s)	Manchester	2021-02-15	2021-02-21	17.9847	15.6723	20.5341
7842	antibody23 positivity	CIS	J06000117	Region_Name	North_West_England	Local authority district(s)	Manchester	2021-01-18	2021-01-24	22.3135	19.3931	25.6099
7843	swab positivity	CIS	J06000117	Region_Name	North_West_England	Local authority district(s)	Manchester	2021-12-20	2021-12-26	6.24587	5.13014	7.53918
7844	antibody23 positivity	CIS	J06000117	Region_Name	North_West_England	Local authority district(s)	Manchester	2021-12-20	2021-12-26	90.4224	88.0773	92.5521
7845	antibody447 positivity	CIS	J06000117	Region_Name	North_West_England	Local authority district(s)	Manchester	2022-04-25	2022-05-01	64.9696	61.3755	68.5771
7846	antibody100 positivity	CIS	J06000117	Region_Name	North_West_England	Local authority district(s)	Manchester	2021-07-05	2021-07-11	56.9725	55.5067	58.4763
7847	swab positivity	CIS	J06000117	Region_Name	North_West_England	Local authority district(s)	Manchester	2021-06-07	2021-06-13	0.750527	0.506779	1.12107
7848	antibody23 positivity	CIS	J06000117	Region_Name	North_West_England	Local authority district(s)	Manchester	2021-04-05	2021-04-11	52.0328	49.9707	54.1696
7849	antibody447 positivity	CIS	J06000117	Region_Name	North_West_England	Local authority district(s)	Manchester	2021-03-29	2021-04-04	11.4064	9.96353	13.0522
7850	antibody23 positivity	CIS	J06000117	Region_Name	North_West_England	Local authority district(s)	Manchester	2022-02-21	2022-02-27	95.7758	93.5621	97.3152
7851	antibody23 positivity	CIS	J06000117	Region_Name	North_West_England	Local authority district(s)	Manchester	2021-10-04	2021-10-10	84.0043	82.0197	86.0009
7852	antibody447 positivity	CIS	J06000117	Region_Name	North_West_England	Local authority district(s)	Manchester	2021-04-05	2021-04-11	11.8691	10.4841	13.461
7853	swab positivity	CIS	J06000117	Region_Name	North_West_England	Local authority district(s)	Manchester	2021-09-20	2021-09-26	1.47687	1.11767	1.95208
7854	swab positivity	CIS	J06000117	Region_Name	North_West_England	Local authority district(s)	Manchester	2021-12-27	2022-01-02	9.151	7.77187	10.7741
7855	antibody447 positivity	CIS	J06000117	Region_Name	North_West_England	Local authority district(s)	Manchester	2021-10-18	2021-10-24	30.9745	29.1887	32.8188
7856	antibody23 positivity	CIS	J06000117	Region_Name	North_West_England	Local authority district(s)	Manchester	2021-08-09	2021-08-15	79.5434	77.8674	81.3066
7857	antibody100 positivity	CIS	J06000117	Region_Name	North_West_England	Local authority district(s)	Manchester	2022-02-21	2022-02-27	87.1196	84.7308	89.4641
7858	antibody100 positivity	CIS	J06000117	Region_Name	North_West_England	Local authority district(s)	Manchester	2021-04-05	2021-04-11	26.38	24.5062	28.2345
7859	antibody23 positivity	CIS	J06000117	Region_Name	North_West_England	Local authority district(s)	Manchester	2021-02-08	2021-02-14	28.4195	25.5946	31.4062
7860	antibody100 positivity	CIS	J06000117	Region_Name	North_West_England	Local authority district(s)	Manchester	2021-02-08	2021-02-14	16.3044	14.0553	18.8173
7861	antibody447 positivity	CIS	J06000117	Region_Name	North_West_England	Local authority district(s)	Manchester	2021-11-01	2021-11-07	29.3917	27.6044	31.2398
7862	swab positivity	CIS	J06000117	Region_Name	North_West_England	Local authority district(s)	Manchester	2021-01-18	2021-01-24	1.74207	1.34899	2.26539
7863	antibody100 positivity	CIS	J06000117	Region_Name	North_West_England	Local authority district(s)	Manchester	2022-02-07	2022-02-13	87.4247	85.2368	89.5101
7864	antibody447 positivity	CIS	J06000117	Region_Name	North_West_England	Local authority district(s)	Manchester	2021-10-25	2021-10-31	29.8218	28.0226	31.6822
7865	antibody447 positivity	CIS	J06000117	Region_Name	North_West_England	Local authority district(s)	Manchester	2021-02-22	2021-02-28	5.1341	3.90982	6.70886
7866	antibody447 positivity	CIS	J06000117	Region_Name	North_West_England	Local authority district(s)	Manchester	2021-09-27	2021-10-03	31.0679	29.3658	32.9145
7867	antibody447 positivity	CIS	J06000117	Region_Name	North_West_England	Local authority district(s)	Manchester	2021-05-17	2021-05-23	21.3099	19.8942	22.7509
7868	antibody100 positivity	CIS	J06000117	Region_Name	North_West_England	Local authority district(s)	Manchester	2021-10-11	2021-10-17	67.0063	64.8549	69.1709
7869	antibody100 positivity	CIS	J06000117	Region_Name	North_West_England	Local authority district(s)	Manchester	2021-12-20	2021-12-26	80.9612	78.7593	83.1547
7870	swab positivity	CIS	J06000117	Region_Name	North_West_England	Local authority district(s)	Manchester	2021-05-24	2021-05-30	0.48587	0.311071	0.770409
7871	antibody100 positivity	CIS	J06000117	Region_Name	North_West_England	Local authority district(s)	Manchester	2021-05-24	2021-05-30	40.7125	39.1435	42.2714
7872	antibody447 positivity	CIS	J06000117	Region_Name	North_West_England	Local authority district(s)	Manchester	2022-02-21	2022-02-27	58.7521	56.7301	60.8262
7873	antibody23 positivity	CIS	J06000117	Region_Name	North_West_England	Local authority district(s)	Manchester	2022-02-14	2022-02-20	96.3692	94.5565	97.6994
7874	antibody23 positivity	CIS	J06000117	Region_Name	North_West_England	Local authority district(s)	Manchester	2022-04-25	2022-05-01	99.2934	98.1769	99.7378
7875	swab positivity	CIS	J06000117	Region_Name	North_West_England	Local authority district(s)	Manchester	2021-03-29	2021-04-04	0.449255	0.27728	0.712446
7876	antibody447 positivity	CIS	J06000117	Region_Name	North_West_England	Local authority district(s)	Manchester	2022-05-02	2022-05-08	63.9896	59.8978	68.394
7877	swab positivity	CIS	J06000117	Region_Name	North_West_England	Local authority district(s)	Manchester	2021-11-29	2021-12-05	1.98763	1.55831	2.57823
7878	antibody100 positivity	CIS	J06000117	Region_Name	North_West_England	Local authority district(s)	Manchester	2022-01-10	2022-01-16	85.1749	83.4286	86.9095
7879	swab positivity	CIS	J06000117	Region_Name	North_West_England	Local authority district(s)	Manchester	2021-09-06	2021-09-12	1.65159	1.23691	2.18419
7880	antibody100 positivity	CIS	J06000117	Region_Name	North_West_England	Local authority district(s)	Manchester	2021-03-22	2021-03-28	19.8268	18.1902	21.6047
7881	antibody447 positivity	CIS	J06000117	Region_Name	North_West_England	Local authority district(s)	Manchester	2022-01-24	2022-01-30	57.7146	55.84	59.5973
7882	antibody23 positivity	CIS	J06000117	Region_Name	North_West_England	Local authority district(s)	Manchester	2022-01-17	2022-01-23	94.8216	92.7657	96.3497
7883	swab positivity	CIS	J06000117	Region_Name	North_West_England	Local authority district(s)	Manchester	2021-03-01	2021-03-07	0.443006	0.295125	0.660975
7884	antibody100 positivity	CIS	J06000117	Region_Name	North_West_England	Local authority district(s)	Manchester	2021-03-08	2021-03-14	20.3808	18.2966	22.6235
7885	antibody23 positivity	CIS	J06000117	Region_Name	North_West_England	Local authority district(s)	Manchester	2021-05-24	2021-05-30	62.2391	60.5444	64.0442
7886	antibody447 positivity	CIS	J06000117	Region_Name	North_West_England	Local authority district(s)	Manchester	2022-03-28	2022-04-03	68.8069	66.6881	70.9088
7887	antibody447 positivity	CIS	J06000117	Region_Name	North_West_England	Local authority district(s)	Manchester	2021-06-07	2021-06-13	23.3713	21.8967	24.8346
7888	swab positivity	CIS	J06000117	Region_Name	North_West_England	Local authority district(s)	Manchester	2021-10-04	2021-10-10	1.73636	1.33634	2.25563
7889	antibody23 positivity	CIS	J06000117	Region_Name	North_West_England	Local authority district(s)	Manchester	2021-01-11	2021-01-17	20.0347	17.0791	23.2851
7890	swab positivity	CIS	J06000117	Region_Name	North_West_England	Local authority district(s)	Manchester	2022-03-14	2022-03-20	4.65337	3.93224	5.52048
7891	antibody447 positivity	CIS	J06000117	Region_Name	North_West_England	Local authority district(s)	Manchester	2021-09-20	2021-09-26	31.4697	29.7205	33.344
7892	antibody23 positivity	CIS	J06000117	Region_Name	North_West_England	Local authority district(s)	Manchester	2022-02-28	2022-03-06	97.8864	96.3404	98.7865
7893	antibody100 positivity	CIS	J06000117	Region_Name	North_West_England	Local authority district(s)	Manchester	2021-01-04	2021-01-10	9.41748	7.30416	12.0901
7894	swab positivity	CIS	J06000117	Region_Name	North_West_England	Local authority district(s)	Manchester	2021-05-03	2021-05-09	0.193468	0.114516	0.334169
7895	swab positivity	CIS	J06000117	Region_Name	North_West_England	Local authority district(s)	Manchester	2020-12-14	2020-12-20	1.39471	0.980083	1.96849
7896	antibody23 positivity	CIS	J06000117	Region_Name	North_West_England	Local authority district(s)	Manchester	2021-12-06	2021-12-12	87.4906	85.3507	89.4889
7897	antibody23 positivity	CIS	J06000117	Region_Name	North_West_England	Local authority district(s)	Manchester	2021-11-22	2021-11-28	85.9575	83.7801	87.9866
7898	antibody447 positivity	CIS	J06000117	Region_Name	North_West_England	Local authority district(s)	Manchester	2021-12-13	2021-12-19	42.2272	40.3387	44.1211
7899	antibody23 positivity	CIS	J06000117	Region_Name	North_West_England	Local authority district(s)	Manchester	2021-11-01	2021-11-07	85.1013	82.9728	87.0118
7900	swab positivity	CIS	J06000117	Region_Name	North_West_England	Local authority district(s)	Manchester	2021-01-11	2021-01-17	1.9853	1.56935	2.5558
7901	swab positivity	CIS	J06000117	Region_Name	North_West_England	Local authority district(s)	Manchester	2021-05-10	2021-05-16	0.223178	0.131205	0.373083
7902	antibody447 positivity	CIS	J06000117	Region_Name	North_West_England	Local authority district(s)	Manchester	2020-12-21	2020-12-27	0.1317	0.0518798	0.361348
7903	swab positivity	CIS	J06000117	Region_Name	North_West_England	Local authority district(s)	Manchester	2021-03-08	2021-03-14	0.334891	0.222107	0.51491
7904	antibody23 positivity	CIS	J06000117	Region_Name	North_West_England	Local authority district(s)	Manchester	2021-12-13	2021-12-19	89.6665	87.5464	91.5132
7905	antibody447 positivity	CIS	J06000117	Region_Name	North_West_England	Local authority district(s)	Manchester	2021-05-31	2021-06-06	22.9709	21.533	24.4296
7906	antibody100 positivity	CIS	J06000117	Region_Name	North_West_England	Local authority district(s)	Manchester	2021-09-27	2021-10-03	61.772	59.7141	63.951
7907	antibody100 positivity	CIS	J06000117	Region_Name	North_West_England	Local authority district(s)	Manchester	2021-08-16	2021-08-22	60.8097	58.9735	62.817
7908	antibody100 positivity	CIS	J06000117	Region_Name	North_West_England	Local authority district(s)	Manchester	2022-01-24	2022-01-30	84.7469	82.6015	86.9947
7909	antibody23 positivity	CIS	J06000117	Region_Name	North_West_England	Local authority district(s)	Manchester	2021-09-27	2021-10-03	84.1528	82.1563	86.0694
7910	antibody447 positivity	CIS	J06000117	Region_Name	North_West_England	Local authority district(s)	Manchester	2021-06-28	2021-07-04	23.2506	21.7107	24.7913
7911	antibody447 positivity	CIS	J06000117	Region_Name	North_West_England	Local authority district(s)	Manchester	2022-01-10	2022-01-16	59.7304	57.9508	61.5346
7912	antibody100 positivity	CIS	J06000117	Region_Name	North_West_England	Local authority district(s)	Manchester	2022-02-28	2022-03-06	91.1896	88.9869	93.1682
7913	antibody100 positivity	CIS	J06000117	Region_Name	North_West_England	Local authority district(s)	Manchester	2021-08-30	2021-09-05	63.1748	61.1974	65.204
7914	swab positivity	CIS	J06000117	Region_Name	North_West_England	Local authority district(s)	Manchester	2021-12-13	2021-12-19	3.90827	3.1901	4.83412
7915	antibody447 positivity	CIS	J06000117	Region_Name	North_West_England	Local authority district(s)	Manchester	2021-11-22	2021-11-28	38.4245	36.4996	40.3793
7916	swab positivity	CIS	J06000117	Region_Name	North_West_England	Local authority district(s)	Manchester	2020-12-21	2020-12-27	1.88733	1.41355	2.52371
7917	swab positivity	CIS	J06000117	Region_Name	North_West_England	Local authority district(s)	Manchester	2022-01-10	2022-01-16	7.65707	6.61416	8.89549
7918	antibody447 positivity	CIS	J06000117	Region_Name	North_West_England	Local authority district(s)	Manchester	2021-03-22	2021-03-28	10.0804	8.63689	11.7658
7919	antibody23 positivity	CIS	J06000117	Region_Name	North_West_England	Local authority district(s)	Manchester	2021-08-02	2021-08-08	78.8051	77.1098	80.5414
7920	antibody23 positivity	CIS	J06000117	Region_Name	North_West_England	Local authority district(s)	Manchester	2022-02-07	2022-02-13	95.1811	93.1452	96.7529
7921	antibody100 positivity	CIS	J06000117	Region_Name	North_West_England	Local authority district(s)	Manchester	2021-05-10	2021-05-16	34.3747	32.8882	35.8673
7922	swab positivity	CIS	J06000117	Region_Name	North_West_England	Local authority district(s)	Manchester	2021-01-04	2021-01-10	1.9385	1.52336	2.47913
7923	antibody447 positivity	CIS	J06000117	Region_Name	North_West_England	Local authority district(s)	Manchester	2021-11-15	2021-11-21	35.7882	33.9535	37.6533
7924	swab positivity	CIS	J06000117	Region_Name	North_West_England	Local authority district(s)	Manchester	2022-01-17	2022-01-23	7.65875	6.611	8.83781
7925	antibody23 positivity	CIS	J06000117	Region_Name	North_West_England	Local authority district(s)	Manchester	2021-05-17	2021-05-23	60.5982	58.8988	62.3544
7926	swab positivity	CIS	J06000117	Region_Name	North_West_England	Local authority district(s)	Manchester	2021-11-15	2021-11-21	1.51566	1.14881	1.99586
7927	antibody447 positivity	CIS	J06000117	Region_Name	North_West_England	Local authority district(s)	Manchester	2022-02-28	2022-03-06	71.1619	69.4529	73.0674
7928	antibody100 positivity	CIS	J06000117	Region_Name	North_West_England	Local authority district(s)	Manchester	2021-11-29	2021-12-05	72.9366	70.8035	75.0704
7929	antibody100 positivity	CIS	J06000117	Region_Name	North_West_England	Local authority district(s)	Manchester	2021-05-03	2021-05-09	33.1707	31.6936	34.634
7930	antibody100 positivity	CIS	J06000117	Region_Name	North_West_England	Local authority district(s)	Manchester	2021-01-18	2021-01-24	10.2468	8.28894	12.5687
7931	antibody23 positivity	CIS	J06000117	Region_Name	North_West_England	Local authority district(s)	Manchester	2022-01-10	2022-01-16	91.2644	89.1459	93.1605
7932	swab positivity	CIS	J06000117	Region_Name	North_West_England	Local authority district(s)	Manchester	2022-02-28	2022-03-06	3.05329	2.52108	3.69014
7933	antibody100 positivity	CIS	J06000117	Region_Name	North_West_England	Local authority district(s)	Manchester	2021-01-11	2021-01-17	10.1163	8.02079	12.5865
7934	antibody447 positivity	CIS	J06000117	Region_Name	North_West_England	Local authority district(s)	Manchester	2021-02-08	2021-02-14	1.03931	0.679817	1.61681
7935	antibody447 positivity	CIS	J06000117	Region_Name	North_West_England	Local authority district(s)	Manchester	2021-04-12	2021-04-18	12.9913	11.6551	14.438
7936	antibody100 positivity	CIS	J06000117	Region_Name	North_West_England	Local authority district(s)	Manchester	2021-03-29	2021-04-04	25.0891	23.3206	26.9375
7937	antibody23 positivity	CIS	J06000117	Region_Name	North_West_England	Local authority district(s)	Manchester	2020-12-14	2020-12-20	16.1409	12.6441	20.2793
7938	antibody447 positivity	CIS	J06000117	Region_Name	North_West_England	Local authority district(s)	Manchester	2021-05-03	2021-05-09	16.6247	15.3867	17.9093
7939	swab positivity	CIS	J06000117	Region_Name	North_West_England	Local authority district(s)	Manchester	2022-01-24	2022-01-30	7.51907	6.47869	8.74526
7940	swab positivity	CIS	J06000117	Region_Name	North_West_England	Local authority district(s)	Manchester	2020-12-28	2021-01-03	2.26863	1.76773	2.9232
7941	swab positivity	CIS	J06000117	Region_Name	North_West_England	Local authority district(s)	Manchester	2021-11-22	2021-11-28	1.56555	1.21012	2.04615
7942	antibody447 positivity	CIS	J06000117	Region_Name	North_West_England	Local authority district(s)	Manchester	2020-12-28	2021-01-03	0.142229	0.062009	0.346423
7943	antibody447 positivity	CIS	J06000117	Region_Name	North_West_England	Local authority district(s)	Manchester	2021-01-11	2021-01-17	0.153149	0.0717808	0.324321
7944	antibody23 positivity	CIS	J06000117	Region_Name	North_West_England	Local authority district(s)	Manchester	2021-03-29	2021-04-04	46.1444	44.0991	48.2565
7945	antibody447 positivity	CIS	J06000117	Region_Name	North_West_England	Local authority district(s)	Manchester	2020-12-14	2020-12-20	0.136477	0.0504888	0.377762
7946	antibody100 positivity	CIS	J06000117	Region_Name	North_West_England	Local authority district(s)	Manchester	2021-11-15	2021-11-21	70.6449	68.4043	72.8549
7947	antibody23 positivity	CIS	J06000117	Region_Name	North_West_England	Local authority district(s)	Manchester	2021-11-15	2021-11-21	86.6735	84.5974	88.6471
7948	swab positivity	CIS	J06000117	Region_Name	North_West_England	Local authority district(s)	Manchester	2021-08-09	2021-08-15	2.40133	1.84103	3.07759
7949	swab positivity	CIS	J06000117	Region_Name	North_West_England	Local authority district(s)	Manchester	2021-11-01	2021-11-07	1.52167	1.15977	1.98586
7950	antibody447 positivity	CIS	J06000117	Region_Name	North_West_England	Local authority district(s)	Manchester	2022-01-03	2022-01-09	57.2576	55.4951	58.9941
7951	antibody23 positivity	CIS	J06000117	Region_Name	North_West_England	Local authority district(s)	Manchester	2022-03-14	2022-03-20	97.5484	95.8222	98.5896
7952	antibody100 positivity	CIS	J06000117	Region_Name	North_West_England	Local authority district(s)	Manchester	2021-12-13	2021-12-19	79.4702	77.5408	81.3997
7953	antibody100 positivity	CIS	J06000117	Region_Name	North_West_England	Local authority district(s)	Manchester	2021-05-17	2021-05-23	39.6576	38.0258	41.27
7954	antibody100 positivity	CIS	J06000117	Region_Name	North_West_England	Local authority district(s)	Manchester	2021-01-25	2021-01-31	12.503	10.3553	15.1341
7955	antibody100 positivity	CIS	J06000117	Region_Name	North_West_England	Local authority district(s)	Manchester	2022-03-14	2022-03-20	92.1065	89.851	94.0559
7956	antibody100 positivity	CIS	J06000117	Region_Name	North_West_England	Local authority district(s)	Manchester	2021-12-06	2021-12-12	75.5224	73.4912	77.6059
7957	antibody447 positivity	CIS	J06000117	Region_Name	North_West_England	Local authority district(s)	Manchester	2021-05-24	2021-05-30	20.8131	19.3999	22.2304
7958	swab positivity	CIS	J06000117	Region_Name	North_West_England	Local authority district(s)	Manchester	2021-02-22	2021-02-28	0.543379	0.37349	0.795279
7959	antibody100 positivity	CIS	J06000117	Region_Name	North_West_England	Local authority district(s)	Manchester	2020-12-14	2020-12-20	8.13777	5.76535	11.3294
7960	antibody447 positivity	CIS	J06000117	Region_Name	North_West_England	Local authority district(s)	Manchester	2021-11-29	2021-12-05	32.2559	30.3443	34.1485
7961	swab positivity	CIS	J06000117	Region_Name	North_West_England	Local authority district(s)	Manchester	2021-02-15	2021-02-21	0.66398	0.471167	0.936464
7962	antibody447 positivity	CIS	J06000117	Region_Name	North_West_England	Local authority district(s)	Manchester	2021-12-06	2021-12-12	40.9162	38.9324	42.9251
7963	antibody23 positivity	CIS	J06000117	Region_Name	North_West_England	Local authority district(s)	Manchester	2021-11-08	2021-11-14	85.6254	83.4917	87.5764
7964	antibody447 positivity	CIS	J06000117	Region_Name	North_West_England	Local authority district(s)	Manchester	2022-03-14	2022-03-20	72.0913	70.1585	74.1489
7965	antibody23 positivity	CIS	J06000117	Region_Name	North_West_England	Local authority district(s)	Manchester	2021-11-29	2021-12-05	86.0641	83.9054	88.0458
7966	antibody23 positivity	CIS	J06000117	Region_Name	North_West_England	Local authority district(s)	Manchester	2021-05-10	2021-05-16	56.523	54.7855	58.2662
7967	antibody447 positivity	CIS	J06000117	Region_Name	North_West_England	Local authority district(s)	Manchester	2021-08-30	2021-09-05	21.2833	19.8296	22.8031
7968	antibody447 positivity	CIS	J06000117	Region_Name	North_West_England	Local authority district(s)	Manchester	2022-02-07	2022-02-13	55.685	53.6907	57.7365
7969	swab positivity	CIS	J06000117	Region_Name	North_West_England	Local authority district(s)	Manchester	2021-11-08	2021-11-14	1.43935	1.0896	1.89518
7970	antibody23 positivity	CIS	J06000117	Region_Name	North_West_England	Local authority district(s)	Manchester	2021-09-20	2021-09-26	84.2606	82.291	86.2549
7971	antibody100 positivity	CIS	J06000117	Region_Name	North_West_England	Local authority district(s)	Manchester	2021-10-04	2021-10-10	61.7238	59.6503	63.908
7972	antibody100 positivity	CIS	J06000117	Region_Name	North_West_England	Local authority district(s)	Manchester	2020-12-21	2020-12-27	6.88169	4.85433	9.60834
7973	swab positivity	CIS	J06000117	Region_Name	North_West_England	Local authority district(s)	Manchester	2021-10-25	2021-10-31	1.82651	1.3926	2.36538
7974	antibody23 positivity	CIS	J06000117	Region_Name	North_West_England	Local authority district(s)	Manchester	2021-01-25	2021-01-31	23.1434	20.3173	26.3685
7975	antibody100 positivity	CIS	J06000117	Region_Name	North_West_England	Local authority district(s)	Manchester	2022-01-03	2022-01-09	83.977	82.3298	85.6919
7976	antibody100 positivity	CIS	J06000117	Region_Name	North_West_England	Local authority district(s)	Manchester	2021-12-27	2022-01-02	81.6668	79.9047	83.675
7977	antibody23 positivity	CIS	J06000117	Region_Name	North_West_England	Local authority district(s)	Manchester	2021-12-27	2022-01-02	89.1763	86.8386	91.2568
7978	antibody447 positivity	CIS	J06000117	Region_Name	North_West_England	Local authority district(s)	Manchester	2021-08-09	2021-08-15	24.0821	22.4935	25.6708
7979	antibody23 positivity	CIS	J06000117	Region_Name	North_West_England	Local authority district(s)	Manchester	2021-05-31	2021-06-06	63.9557	62.2794	65.6607
7980	swab positivity	CIS	J06000117	Region_Name	North_West_England	Local authority district(s)	Manchester	2021-05-17	2021-05-23	0.332462	0.20193	0.542885
7981	antibody23 positivity	CIS	J06000117	Region_Name	North_West_England	Local authority district(s)	Manchester	2022-01-03	2022-01-09	90.4551	88.3397	92.2982
7982	swab positivity	CIS	J06000117	Region_Name	North_West_England	Local authority district(s)	Manchester	2021-01-25	2021-01-31	1.39338	1.06093	1.82545
7983	antibody23 positivity	CIS	J06000117	Region_Name	North_West_England	Local authority district(s)	Manchester	2021-10-18	2021-10-24	85.5114	83.5271	87.4146
7984	antibody100 positivity	CIS	J06000117	Region_Name	North_West_England	Local authority district(s)	Manchester	2021-05-31	2021-06-06	44.1489	42.6275	45.6428
7985	swab positivity	CIS	J06000117	Region_Name	North_West_England	Local authority district(s)	Manchester	2022-01-03	2022-01-09	9.65708	8.3227	11.2099
7986	swab positivity	CIS	J06000117	Region_Name	North_West_England	Local authority district(s)	Manchester	2021-04-12	2021-04-18	0.251219	0.149091	0.425233
7987	swab positivity	CIS	J06000117	Region_Name	North_West_England	Local authority district(s)	Manchester	2021-10-18	2021-10-24	1.99652	1.53405	2.59536
7988	swab positivity	CIS	J06000117	Region_Name	North_West_England	Local authority district(s)	Manchester	2021-12-06	2021-12-12	2.16166	1.7114	2.74604
7989	antibody23 positivity	CIS	J06000117	Region_Name	North_West_England	Local authority district(s)	Manchester	2020-12-21	2020-12-27	17.1794	13.6495	21.5494
7990	antibody447 positivity	CIS	J06000117	Region_Name	North_West_England	Local authority district(s)	Manchester	2021-10-04	2021-10-10	28.22	26.5293	30.0388
7991	antibody100 positivity	CIS	J06000117	Region_Name	North_West_England	Local authority district(s)	Manchester	2021-10-25	2021-10-31	67.3301	65.1114	69.6209
7992	antibody23 positivity	CIS	J06000117	Region_Name	North_West_England	Local authority district(s)	Manchester	2021-02-15	2021-02-21	31.0784	28.3585	34.0215
7993	swab positivity	CIS	J06000118	Region_Name	North_West_England	Local authority district(s)	Halton; Warrington; Trafford	2021-08-09	2021-08-15	1.61358	1.2858	2.02063
7994	swab positivity	CIS	J06000118	Region_Name	North_West_England	Local authority district(s)	Halton; Warrington; Trafford	2022-01-31	2022-02-06	4.81655	4.18748	5.52571
7995	antibody447 positivity	CIS	J06000118	Region_Name	North_West_England	Local authority district(s)	Halton; Warrington; Trafford	2022-02-07	2022-02-13	56.3507	54.8109	57.9113
7996	swab positivity	CIS	J06000118	Region_Name	North_West_England	Local authority district(s)	Halton; Warrington; Trafford	2021-10-04	2021-10-10	2.15086	1.78714	2.60327
7997	swab positivity	CIS	J06000118	Region_Name	North_West_England	Local authority district(s)	Halton; Warrington; Trafford	2021-08-02	2021-08-08	1.74186	1.40028	2.17428
7998	swab positivity	CIS	J06000118	Region_Name	North_West_England	Local authority district(s)	Halton; Warrington; Trafford	2021-06-28	2021-07-04	1.23366	0.931947	1.61302
7999	swab positivity	CIS	J06000118	Region_Name	North_West_England	Local authority district(s)	Halton; Warrington; Trafford	2021-02-15	2021-02-21	0.670703	0.508766	0.887527
8000	antibody23 positivity	CIS	J06000118	Region_Name	North_West_England	Local authority district(s)	Halton; Warrington; Trafford	2021-08-09	2021-08-15	86.0075	85.2023	86.8429
8001	antibody447 positivity	CIS	J06000118	Region_Name	North_West_England	Local authority district(s)	Halton; Warrington; Trafford	2021-04-12	2021-04-18	12.7821	11.4746	14.1162
8002	antibody447 positivity	CIS	J06000118	Region_Name	North_West_England	Local authority district(s)	Halton; Warrington; Trafford	2022-03-14	2022-03-20	74.6788	73.3648	75.9899
8003	antibody447 positivity	CIS	J06000118	Region_Name	North_West_England	Local authority district(s)	Halton; Warrington; Trafford	2021-12-06	2021-12-12	47.0174	45.5391	48.5933
8004	swab positivity	CIS	J06000118	Region_Name	North_West_England	Local authority district(s)	Halton; Warrington; Trafford	2022-02-14	2022-02-20	2.96919	2.52353	3.46724
8005	antibody100 positivity	CIS	J06000118	Region_Name	North_West_England	Local authority district(s)	Halton; Warrington; Trafford	2021-04-19	2021-04-25	28.1455	26.6776	29.6049
8006	antibody23 positivity	CIS	J06000118	Region_Name	North_West_England	Local authority district(s)	Halton; Warrington; Trafford	2021-12-06	2021-12-12	92.4566	91.4731	93.4223
8007	antibody100 positivity	CIS	J06000118	Region_Name	North_West_England	Local authority district(s)	Halton; Warrington; Trafford	2021-02-08	2021-02-14	16.342	14.6015	18.2801
8008	antibody447 positivity	CIS	J06000118	Region_Name	North_West_England	Local authority district(s)	Halton; Warrington; Trafford	2022-04-04	2022-04-10	73.2296	71.6231	74.7981
8009	antibody23 positivity	CIS	J06000118	Region_Name	North_West_England	Local authority district(s)	Halton; Warrington; Trafford	2021-08-02	2021-08-08	85.212	84.3771	86.0859
8010	swab positivity	CIS	J06000118	Region_Name	North_West_England	Local authority district(s)	Halton; Warrington; Trafford	2022-02-28	2022-03-06	3.02412	2.57898	3.54341
8011	antibody100 positivity	CIS	J06000118	Region_Name	North_West_England	Local authority district(s)	Halton; Warrington; Trafford	2022-03-14	2022-03-20	93.8876	92.8348	94.8941
8012	swab positivity	CIS	J06000118	Region_Name	North_West_England	Local authority district(s)	Halton; Warrington; Trafford	2021-05-10	2021-05-16	0.18808	0.117113	0.299225
8013	antibody447 positivity	CIS	J06000118	Region_Name	North_West_England	Local authority district(s)	Halton; Warrington; Trafford	2021-01-25	2021-01-31	0.233263	0.125368	0.435786
8014	antibody23 positivity	CIS	J06000118	Region_Name	North_West_England	Local authority district(s)	Halton; Warrington; Trafford	2021-10-04	2021-10-10	87.5202	86.4662	88.5319
8015	antibody23 positivity	CIS	J06000118	Region_Name	North_West_England	Local authority district(s)	Halton; Warrington; Trafford	2021-06-07	2021-06-13	76.4007	75.4649	77.3058
8016	swab positivity	CIS	J06000118	Region_Name	North_West_England	Local authority district(s)	Halton; Warrington; Trafford	2021-04-05	2021-04-11	0.299058	0.199105	0.452673
8017	swab positivity	CIS	J06000118	Region_Name	North_West_England	Local authority district(s)	Halton; Warrington; Trafford	2022-03-07	2022-03-13	4.20614	3.63455	4.87362
8018	antibody447 positivity	CIS	J06000118	Region_Name	North_West_England	Local authority district(s)	Halton; Warrington; Trafford	2021-02-15	2021-02-21	1.0495	0.739937	1.48169
8019	antibody100 positivity	CIS	J06000118	Region_Name	North_West_England	Local authority district(s)	Halton; Warrington; Trafford	2021-07-26	2021-08-01	57.3046	55.984	58.5866
8020	swab positivity	CIS	J06000118	Region_Name	North_West_England	Local authority district(s)	Halton; Warrington; Trafford	2021-06-07	2021-06-13	0.490451	0.336156	0.710472
8021	swab positivity	CIS	J06000118	Region_Name	North_West_England	Local authority district(s)	Halton; Warrington; Trafford	2022-01-03	2022-01-09	7.00165	6.14588	7.95908
8022	swab positivity	CIS	J06000118	Region_Name	North_West_England	Local authority district(s)	Halton; Warrington; Trafford	2020-12-14	2020-12-20	1.12863	0.864106	1.46419
8023	antibody100 positivity	CIS	J06000118	Region_Name	North_West_England	Local authority district(s)	Halton; Warrington; Trafford	2021-05-24	2021-05-30	46.2743	44.8354	47.699
8024	antibody23 positivity	CIS	J06000118	Region_Name	North_West_England	Local authority district(s)	Halton; Warrington; Trafford	2021-07-26	2021-08-01	85.8304	85.0479	86.6613
8025	swab positivity	CIS	J06000118	Region_Name	North_West_England	Local authority district(s)	Halton; Warrington; Trafford	2021-10-11	2021-10-17	2.47853	2.06343	2.98124
8026	swab positivity	CIS	J06000118	Region_Name	North_West_England	Local authority district(s)	Halton; Warrington; Trafford	2021-05-24	2021-05-30	0.35596	0.23491	0.541877
8027	swab positivity	CIS	J06000118	Region_Name	North_West_England	Local authority district(s)	Halton; Warrington; Trafford	2021-08-23	2021-08-29	1.4973	1.17616	1.88953
8028	antibody447 positivity	CIS	J06000118	Region_Name	North_West_England	Local authority district(s)	Halton; Warrington; Trafford	2022-02-21	2022-02-27	59.6322	58.0522	61.2697
8029	antibody100 positivity	CIS	J06000118	Region_Name	North_West_England	Local authority district(s)	Halton; Warrington; Trafford	2022-04-04	2022-04-10	94.0457	92.8291	95.1614
8030	antibody447 positivity	CIS	J06000118	Region_Name	North_West_England	Local authority district(s)	Halton; Warrington; Trafford	2021-01-18	2021-01-24	0.171926	0.087726	0.334203
8031	antibody23 positivity	CIS	J06000118	Region_Name	North_West_England	Local authority district(s)	Halton; Warrington; Trafford	2021-02-15	2021-02-21	31.4492	29.3213	33.6453
8032	antibody23 positivity	CIS	J06000118	Region_Name	North_West_England	Local authority district(s)	Halton; Warrington; Trafford	2020-12-28	2021-01-03	13.7015	11.5117	16.2635
8033	antibody447 positivity	CIS	J06000118	Region_Name	North_West_England	Local authority district(s)	Halton; Warrington; Trafford	2021-08-09	2021-08-15	19.9991	18.8287	21.239
8034	antibody447 positivity	CIS	J06000118	Region_Name	North_West_England	Local authority district(s)	Halton; Warrington; Trafford	2021-06-28	2021-07-04	21.3316	20.0425	22.678
8035	antibody23 positivity	CIS	J06000118	Region_Name	North_West_England	Local authority district(s)	Halton; Warrington; Trafford	2021-10-18	2021-10-24	88.8694	87.8302	89.8869
8036	antibody23 positivity	CIS	J06000118	Region_Name	North_West_England	Local authority district(s)	Halton; Warrington; Trafford	2022-02-14	2022-02-20	98.0703	97.2049	98.7011
8037	antibody23 positivity	CIS	J06000118	Region_Name	North_West_England	Local authority district(s)	Halton; Warrington; Trafford	2022-04-25	2022-05-01	99.7137	99.2961	99.8849
8038	antibody447 positivity	CIS	J06000118	Region_Name	North_West_England	Local authority district(s)	Halton; Warrington; Trafford	2021-04-26	2021-05-02	15.8201	14.52	17.1882
8039	antibody100 positivity	CIS	J06000118	Region_Name	North_West_England	Local authority district(s)	Halton; Warrington; Trafford	2021-12-13	2021-12-19	82.6528	81.5735	83.7285
8040	antibody23 positivity	CIS	J06000118	Region_Name	North_West_England	Local authority district(s)	Halton; Warrington; Trafford	2021-08-30	2021-09-05	86.6937	85.7166	87.662
8041	antibody100 positivity	CIS	J06000118	Region_Name	North_West_England	Local authority district(s)	Halton; Warrington; Trafford	2021-03-15	2021-03-21	20.7288	19.0699	22.4424
8042	antibody447 positivity	CIS	J06000118	Region_Name	North_West_England	Local authority district(s)	Halton; Warrington; Trafford	2022-02-28	2022-03-06	74.868	73.691	76.0928
8043	antibody100 positivity	CIS	J06000118	Region_Name	North_West_England	Local authority district(s)	Halton; Warrington; Trafford	2021-11-29	2021-12-05	73.4634	72.1316	74.7891
8044	antibody100 positivity	CIS	J06000118	Region_Name	North_West_England	Local authority district(s)	Halton; Warrington; Trafford	2021-06-28	2021-07-04	58.0273	56.6926	59.3592
8045	antibody447 positivity	CIS	J06000118	Region_Name	North_West_England	Local authority district(s)	Halton; Warrington; Trafford	2021-10-11	2021-10-17	22.6034	21.4107	23.8239
8046	swab positivity	CIS	J06000118	Region_Name	North_West_England	Local authority district(s)	Halton; Warrington; Trafford	2022-05-02	2022-05-08	2.80127	2.00626	3.88024
8047	swab positivity	CIS	J06000118	Region_Name	North_West_England	Local authority district(s)	Halton; Warrington; Trafford	2021-04-26	2021-05-02	0.175655	0.108286	0.280709
8048	antibody447 positivity	CIS	J06000118	Region_Name	North_West_England	Local authority district(s)	Halton; Warrington; Trafford	2021-02-08	2021-02-14	0.718529	0.476717	1.08038
8049	antibody23 positivity	CIS	J06000118	Region_Name	North_West_England	Local authority district(s)	Halton; Warrington; Trafford	2022-05-02	2022-05-08	99.7603	99.2928	99.9156
8050	swab positivity	CIS	J06000118	Region_Name	North_West_England	Local authority district(s)	Halton; Warrington; Trafford	2022-04-25	2022-05-01	3.00358	2.38567	3.79541
8051	antibody100 positivity	CIS	J06000118	Region_Name	North_West_England	Local authority district(s)	Halton; Warrington; Trafford	2021-05-03	2021-05-09	38.5773	37.1553	39.9951
8052	antibody100 positivity	CIS	J06000118	Region_Name	North_West_England	Local authority district(s)	Halton; Warrington; Trafford	2021-02-22	2021-02-28	18.2604	16.5865	20.0824
8053	antibody100 positivity	CIS	J06000118	Region_Name	North_West_England	Local authority district(s)	Halton; Warrington; Trafford	2021-01-18	2021-01-24	10.2326	8.70342	11.9755
8054	antibody447 positivity	CIS	J06000118	Region_Name	North_West_England	Local authority district(s)	Halton; Warrington; Trafford	2021-11-01	2021-11-07	28.2375	26.8885	29.6406
8055	swab positivity	CIS	J06000118	Region_Name	North_West_England	Local authority district(s)	Halton; Warrington; Trafford	2021-11-15	2021-11-21	1.96289	1.60886	2.40214
8056	antibody447 positivity	CIS	J06000118	Region_Name	North_West_England	Local authority district(s)	Halton; Warrington; Trafford	2021-03-15	2021-03-21	8.93705	7.49418	10.6246
8057	swab positivity	CIS	J06000118	Region_Name	North_West_England	Local authority district(s)	Halton; Warrington; Trafford	2022-04-18	2022-04-24	4.43752	3.73169	5.26468
8058	antibody23 positivity	CIS	J06000118	Region_Name	North_West_England	Local authority district(s)	Halton; Warrington; Trafford	2021-01-18	2021-01-24	19.7758	17.5834	22.1704
8059	antibody447 positivity	CIS	J06000118	Region_Name	North_West_England	Local authority district(s)	Halton; Warrington; Trafford	2020-12-28	2021-01-03	0.0970973	0.0430333	0.22086
8060	antibody23 positivity	CIS	J06000118	Region_Name	North_West_England	Local authority district(s)	Halton; Warrington; Trafford	2021-04-05	2021-04-11	59.4787	57.8605	61.0754
8061	antibody100 positivity	CIS	J06000118	Region_Name	North_West_England	Local authority district(s)	Halton; Warrington; Trafford	2021-04-26	2021-05-02	34.9831	33.5153	36.52
8062	antibody447 positivity	CIS	J06000118	Region_Name	North_West_England	Local authority district(s)	Halton; Warrington; Trafford	2021-04-05	2021-04-11	11.0379	9.75546	12.447
8063	antibody23 positivity	CIS	J06000118	Region_Name	North_West_England	Local authority district(s)	Halton; Warrington; Trafford	2020-12-14	2020-12-20	13.1874	10.7385	16.0418
8064	antibody100 positivity	CIS	J06000118	Region_Name	North_West_England	Local authority district(s)	Halton; Warrington; Trafford	2022-02-28	2022-03-06	93.2823	92.244	94.2677
8065	antibody100 positivity	CIS	J06000118	Region_Name	North_West_England	Local authority district(s)	Halton; Warrington; Trafford	2022-03-28	2022-04-03	93.2269	91.9951	94.3555
8066	antibody23 positivity	CIS	J06000118	Region_Name	North_West_England	Local authority district(s)	Halton; Warrington; Trafford	2021-03-01	2021-03-07	42.8097	40.9243	44.7416
8067	antibody23 positivity	CIS	J06000118	Region_Name	North_West_England	Local authority district(s)	Halton; Warrington; Trafford	2021-07-05	2021-07-11	83.8361	83.0476	84.6317
8068	antibody23 positivity	CIS	J06000118	Region_Name	North_West_England	Local authority district(s)	Halton; Warrington; Trafford	2022-01-03	2022-01-09	94.6415	93.6925	95.5266
8069	antibody23 positivity	CIS	J06000118	Region_Name	North_West_England	Local authority district(s)	Halton; Warrington; Trafford	2022-03-28	2022-04-03	99.2387	98.6627	99.5683
8070	swab positivity	CIS	J06000118	Region_Name	North_West_England	Local authority district(s)	Halton; Warrington; Trafford	2021-02-01	2021-02-07	1.19053	0.94959	1.48852
8071	antibody23 positivity	CIS	J06000118	Region_Name	North_West_England	Local authority district(s)	Halton; Warrington; Trafford	2022-01-31	2022-02-06	97.5097	96.5628	98.2008
8072	antibody447 positivity	CIS	J06000118	Region_Name	North_West_England	Local authority district(s)	Halton; Warrington; Trafford	2021-10-18	2021-10-24	26.4476	25.1161	27.8371
8073	antibody447 positivity	CIS	J06000118	Region_Name	North_West_England	Local authority district(s)	Halton; Warrington; Trafford	2021-08-23	2021-08-29	19.0518	17.9539	20.2268
8074	swab positivity	CIS	J06000118	Region_Name	North_West_England	Local authority district(s)	Halton; Warrington; Trafford	2022-03-21	2022-03-27	7.05485	6.22888	8.00939
8075	antibody23 positivity	CIS	J06000118	Region_Name	North_West_England	Local authority district(s)	Halton; Warrington; Trafford	2021-04-19	2021-04-25	58.8438	57.4365	60.199
8076	antibody447 positivity	CIS	J06000118	Region_Name	North_West_England	Local authority district(s)	Halton; Warrington; Trafford	2021-07-26	2021-08-01	21.5367	20.344	22.843
8077	antibody100 positivity	CIS	J06000118	Region_Name	North_West_England	Local authority district(s)	Halton; Warrington; Trafford	2021-09-13	2021-09-19	58.1136	56.7293	59.5008
8078	antibody23 positivity	CIS	J06000118	Region_Name	North_West_England	Local authority district(s)	Halton; Warrington; Trafford	2020-12-07	2020-12-13	12.3609	9.85935	15.3718
8079	swab positivity	CIS	J06000118	Region_Name	North_West_England	Local authority district(s)	Halton; Warrington; Trafford	2021-09-06	2021-09-12	1.33389	1.05111	1.67843
8080	antibody100 positivity	CIS	J06000118	Region_Name	North_West_England	Local authority district(s)	Halton; Warrington; Trafford	2021-12-06	2021-12-12	77.9236	76.7207	79.168
8081	antibody23 positivity	CIS	J06000118	Region_Name	North_West_England	Local authority district(s)	Halton; Warrington; Trafford	2021-03-15	2021-03-21	46.7693	44.9072	48.7255
8082	swab positivity	CIS	J06000118	Region_Name	North_West_England	Local authority district(s)	Halton; Warrington; Trafford	2022-02-21	2022-02-27	2.64837	2.25053	3.1166
8083	antibody100 positivity	CIS	J06000118	Region_Name	North_West_England	Local authority district(s)	Halton; Warrington; Trafford	2022-04-18	2022-04-24	93.823	92.432	95.1211
8084	antibody447 positivity	CIS	J06000118	Region_Name	North_West_England	Local authority district(s)	Halton; Warrington; Trafford	2021-06-07	2021-06-13	22.8363	21.479	24.276
8085	antibody23 positivity	CIS	J06000118	Region_Name	North_West_England	Local authority district(s)	Halton; Warrington; Trafford	2021-07-19	2021-07-25	84.8734	84.0726	85.68
8086	antibody100 positivity	CIS	J06000118	Region_Name	North_West_England	Local authority district(s)	Halton; Warrington; Trafford	2021-06-07	2021-06-13	52.8346	51.492	54.1489
8087	swab positivity	CIS	J06000118	Region_Name	North_West_England	Local authority district(s)	Halton; Warrington; Trafford	2021-05-17	2021-05-23	0.242961	0.154465	0.377679
8088	swab positivity	CIS	J06000118	Region_Name	North_West_England	Local authority district(s)	Halton; Warrington; Trafford	2020-12-07	2020-12-13	0.991831	0.699267	1.41369
8089	antibody100 positivity	CIS	J06000118	Region_Name	North_West_England	Local authority district(s)	Halton; Warrington; Trafford	2021-11-08	2021-11-14	64.0629	62.6397	65.4691
8090	antibody447 positivity	CIS	J06000118	Region_Name	North_West_England	Local authority district(s)	Halton; Warrington; Trafford	2021-11-15	2021-11-21	38.3253	36.885	39.8648
8091	swab positivity	CIS	J06000118	Region_Name	North_West_England	Local authority district(s)	Halton; Warrington; Trafford	2021-10-25	2021-10-31	2.57026	2.14585	3.07667
8092	antibody447 positivity	CIS	J06000118	Region_Name	North_West_England	Local authority district(s)	Halton; Warrington; Trafford	2022-01-03	2022-01-09	63.1825	61.81	64.5487
8093	swab positivity	CIS	J06000118	Region_Name	North_West_England	Local authority district(s)	Halton; Warrington; Trafford	2021-12-27	2022-01-02	7.15484	6.23858	8.22879
8094	antibody447 positivity	CIS	J06000118	Region_Name	North_West_England	Local authority district(s)	Halton; Warrington; Trafford	2021-05-03	2021-05-09	18.0925	16.7832	19.4645
8095	antibody100 positivity	CIS	J06000118	Region_Name	North_West_England	Local authority district(s)	Halton; Warrington; Trafford	2021-08-02	2021-08-08	55.1648	53.7791	56.4719
8096	antibody100 positivity	CIS	J06000118	Region_Name	North_West_England	Local authority district(s)	Halton; Warrington; Trafford	2021-03-29	2021-04-04	26.4816	24.805	28.1906
8097	antibody23 positivity	CIS	J06000118	Region_Name	North_West_England	Local authority district(s)	Halton; Warrington; Trafford	2022-03-07	2022-03-13	98.9817	98.3491	99.3832
8098	swab positivity	CIS	J06000118	Region_Name	North_West_England	Local authority district(s)	Halton; Warrington; Trafford	2021-07-05	2021-07-11	1.93826	1.52736	2.44756
8099	antibody100 positivity	CIS	J06000118	Region_Name	North_West_England	Local authority district(s)	Halton; Warrington; Trafford	2022-05-02	2022-05-08	95.053	93.0524	96.6177
8100	antibody23 positivity	CIS	J06000118	Region_Name	North_West_England	Local authority district(s)	Halton; Warrington; Trafford	2021-11-08	2021-11-14	89.5829	88.5368	90.6459
8101	antibody447 positivity	CIS	J06000118	Region_Name	North_West_England	Local authority district(s)	Halton; Warrington; Trafford	2022-01-17	2022-01-23	60.1307	58.6468	61.5275
8102	antibody447 positivity	CIS	J06000118	Region_Name	North_West_England	Local authority district(s)	Halton; Warrington; Trafford	2022-02-14	2022-02-20	59.3899	57.7824	60.9763
8103	antibody447 positivity	CIS	J06000118	Region_Name	North_West_England	Local authority district(s)	Halton; Warrington; Trafford	2022-04-25	2022-05-01	68.9632	66.3541	71.5385
8104	antibody447 positivity	CIS	J06000118	Region_Name	North_West_England	Local authority district(s)	Halton; Warrington; Trafford	2022-05-02	2022-05-08	68.7337	65.6031	71.7847
8105	antibody23 positivity	CIS	J06000118	Region_Name	North_West_England	Local authority district(s)	Halton; Warrington; Trafford	2021-08-23	2021-08-29	86.66	85.7428	87.5635
8106	antibody447 positivity	CIS	J06000118	Region_Name	North_West_England	Local authority district(s)	Halton; Warrington; Trafford	2021-03-01	2021-03-07	4.98109	3.92157	6.22703
8107	antibody447 positivity	CIS	J06000118	Region_Name	North_West_England	Local authority district(s)	Halton; Warrington; Trafford	2021-10-25	2021-10-31	27.2501	25.9002	28.6384
8108	antibody23 positivity	CIS	J06000118	Region_Name	North_West_England	Local authority district(s)	Halton; Warrington; Trafford	2021-03-29	2021-04-04	53.9796	52.3033	55.619
8109	antibody23 positivity	CIS	J06000118	Region_Name	North_West_England	Local authority district(s)	Halton; Warrington; Trafford	2022-04-18	2022-04-24	99.0203	98.2019	99.4792
8110	antibody447 positivity	CIS	J06000118	Region_Name	North_West_England	Local authority district(s)	Halton; Warrington; Trafford	2021-06-14	2021-06-20	19.3516	18.1494	20.6409
8111	antibody100 positivity	CIS	J06000118	Region_Name	North_West_England	Local authority district(s)	Halton; Warrington; Trafford	2021-08-09	2021-08-15	58.0616	56.7121	59.3724
8112	antibody100 positivity	CIS	J06000118	Region_Name	North_West_England	Local authority district(s)	Halton; Warrington; Trafford	2021-10-25	2021-10-31	61.1621	59.7016	62.6455
8113	swab positivity	CIS	J06000118	Region_Name	North_West_England	Local authority district(s)	Halton; Warrington; Trafford	2020-12-28	2021-01-03	2.02734	1.67597	2.44484
8114	antibody23 positivity	CIS	J06000118	Region_Name	North_West_England	Local authority district(s)	Halton; Warrington; Trafford	2021-05-03	2021-05-09	65.3584	64.1722	66.5331
8115	antibody23 positivity	CIS	J06000118	Region_Name	North_West_England	Local authority district(s)	Halton; Warrington; Trafford	2021-10-25	2021-10-31	89.2392	88.1829	90.2839
8116	antibody100 positivity	CIS	J06000118	Region_Name	North_West_England	Local authority district(s)	Halton; Warrington; Trafford	2022-03-07	2022-03-13	93.6406	92.5582	94.6367
8117	antibody100 positivity	CIS	J06000118	Region_Name	North_West_England	Local authority district(s)	Halton; Warrington; Trafford	2022-01-24	2022-01-30	89.3501	88.3593	90.3751
8118	antibody23 positivity	CIS	J06000118	Region_Name	North_West_England	Local authority district(s)	Halton; Warrington; Trafford	2022-02-21	2022-02-27	97.853	96.8896	98.5507
8119	antibody447 positivity	CIS	J06000118	Region_Name	North_West_England	Local authority district(s)	Halton; Warrington; Trafford	2022-04-18	2022-04-24	72.1811	70.1625	74.1218
8120	antibody23 positivity	CIS	J06000118	Region_Name	North_West_England	Local authority district(s)	Halton; Warrington; Trafford	2021-01-11	2021-01-17	17.3624	15.2207	19.709
8121	antibody100 positivity	CIS	J06000118	Region_Name	North_West_England	Local authority district(s)	Halton; Warrington; Trafford	2021-05-10	2021-05-16	39.9559	38.5512	41.3485
8122	antibody100 positivity	CIS	J06000118	Region_Name	North_West_England	Local authority district(s)	Halton; Warrington; Trafford	2022-01-03	2022-01-09	89.3081	88.5937	90.0586
8123	antibody23 positivity	CIS	J06000118	Region_Name	North_West_England	Local authority district(s)	Halton; Warrington; Trafford	2021-10-11	2021-10-17	88.524	87.5022	89.5456
8124	swab positivity	CIS	J06000118	Region_Name	North_West_England	Local authority district(s)	Halton; Warrington; Trafford	2021-11-22	2021-11-28	1.9709	1.61122	2.40186
8125	swab positivity	CIS	J06000118	Region_Name	North_West_England	Local authority district(s)	Halton; Warrington; Trafford	2021-01-25	2021-01-31	1.46608	1.18987	1.80786
8126	swab positivity	CIS	J06000118	Region_Name	North_West_England	Local authority district(s)	Halton; Warrington; Trafford	2021-08-30	2021-09-05	1.47215	1.1626	1.86375
8127	antibody447 positivity	CIS	J06000118	Region_Name	North_West_England	Local authority district(s)	Halton; Warrington; Trafford	2022-03-28	2022-04-03	72.0945	70.5959	73.5639
8128	antibody23 positivity	CIS	J06000118	Region_Name	North_West_England	Local authority district(s)	Halton; Warrington; Trafford	2021-12-13	2021-12-19	93.7625	92.8328	94.6206
8129	antibody23 positivity	CIS	J06000118	Region_Name	North_West_England	Local authority district(s)	Halton; Warrington; Trafford	2021-12-27	2022-01-02	93.9506	92.9094	94.9491
8130	swab positivity	CIS	J06000118	Region_Name	North_West_England	Local authority district(s)	Halton; Warrington; Trafford	2021-07-19	2021-07-25	2.30201	1.86103	2.82204
8131	antibody23 positivity	CIS	J06000118	Region_Name	North_West_England	Local authority district(s)	Halton; Warrington; Trafford	2021-02-22	2021-02-28	37.5805	35.5178	39.6497
8132	antibody23 positivity	CIS	J06000118	Region_Name	North_West_England	Local authority district(s)	Halton; Warrington; Trafford	2021-03-08	2021-03-14	46.5351	44.6846	48.412
8133	antibody23 positivity	CIS	J06000118	Region_Name	North_West_England	Local authority district(s)	Halton; Warrington; Trafford	2022-03-14	2022-03-20	98.8324	98.1344	99.2956
8134	swab positivity	CIS	J06000118	Region_Name	North_West_England	Local authority district(s)	Halton; Warrington; Trafford	2021-07-12	2021-07-18	2.30086	1.8567	2.83639
8135	antibody23 positivity	CIS	J06000118	Region_Name	North_West_England	Local authority district(s)	Halton; Warrington; Trafford	2021-08-16	2021-08-22	86.7592	85.8698	87.656
8136	antibody447 positivity	CIS	J06000118	Region_Name	North_West_England	Local authority district(s)	Halton; Warrington; Trafford	2021-08-30	2021-09-05	15.4549	14.487	16.4923
8137	antibody447 positivity	CIS	J06000118	Region_Name	North_West_England	Local authority district(s)	Halton; Warrington; Trafford	2021-05-31	2021-06-06	23.2506	21.8792	24.754
8138	antibody100 positivity	CIS	J06000118	Region_Name	North_West_England	Local authority district(s)	Halton; Warrington; Trafford	2022-01-17	2022-01-23	89.7181	88.7357	90.7208
8139	antibody447 positivity	CIS	J06000118	Region_Name	North_West_England	Local authority district(s)	Halton; Warrington; Trafford	2021-07-05	2021-07-11	22.5101	21.2349	23.8726
8140	antibody100 positivity	CIS	J06000118	Region_Name	North_West_England	Local authority district(s)	Halton; Warrington; Trafford	2021-10-11	2021-10-17	60.5464	59.0933	61.9672
8141	antibody447 positivity	CIS	J06000118	Region_Name	North_West_England	Local authority district(s)	Halton; Warrington; Trafford	2021-02-22	2021-02-28	4.48684	3.44718	5.79485
8142	swab positivity	CIS	J06000118	Region_Name	North_West_England	Local authority district(s)	Halton; Warrington; Trafford	2021-08-16	2021-08-22	1.61396	1.26999	2.02289
8143	antibody100 positivity	CIS	J06000118	Region_Name	North_West_England	Local authority district(s)	Halton; Warrington; Trafford	2021-09-06	2021-09-12	60.6487	59.1896	62.0499
8144	antibody23 positivity	CIS	J06000118	Region_Name	North_West_England	Local authority district(s)	Halton; Warrington; Trafford	2022-01-24	2022-01-30	97.304	96.3334	98.0452
8145	antibody447 positivity	CIS	J06000118	Region_Name	North_West_England	Local authority district(s)	Halton; Warrington; Trafford	2020-12-07	2020-12-13	0.0528664	0.0165193	0.168986
8146	antibody447 positivity	CIS	J06000118	Region_Name	North_West_England	Local authority district(s)	Halton; Warrington; Trafford	2021-02-01	2021-02-07	0.956454	0.625865	1.46624
8147	antibody23 positivity	CIS	J06000118	Region_Name	North_West_England	Local authority district(s)	Halton; Warrington; Trafford	2021-03-22	2021-03-28	47.3839	45.5353	49.2018
8148	antibody100 positivity	CIS	J06000118	Region_Name	North_West_England	Local authority district(s)	Halton; Warrington; Trafford	2021-12-20	2021-12-26	85.433	84.3424	86.5521
8149	antibody23 positivity	CIS	J06000118	Region_Name	North_West_England	Local authority district(s)	Halton; Warrington; Trafford	2021-11-15	2021-11-21	91.0126	90.0155	92.0115
8150	antibody447 positivity	CIS	J06000118	Region_Name	North_West_England	Local authority district(s)	Halton; Warrington; Trafford	2021-03-29	2021-04-04	10.4038	9.06646	11.8467
8151	antibody23 positivity	CIS	J06000118	Region_Name	North_West_England	Local authority district(s)	Halton; Warrington; Trafford	2021-05-10	2021-05-16	66.5467	65.3252	67.7324
8152	antibody100 positivity	CIS	J06000118	Region_Name	North_West_England	Local authority district(s)	Halton; Warrington; Trafford	2021-08-30	2021-09-05	60.0307	58.6227	61.3895
8153	swab positivity	CIS	J06000118	Region_Name	North_West_England	Local authority district(s)	Halton; Warrington; Trafford	2021-05-31	2021-06-06	0.381583	0.24969	0.567414
8154	swab positivity	CIS	J06000118	Region_Name	North_West_England	Local authority district(s)	Halton; Warrington; Trafford	2021-06-21	2021-06-27	1.0798	0.800874	1.44724
8155	swab positivity	CIS	J06000118	Region_Name	North_West_England	Local authority district(s)	Halton; Warrington; Trafford	2021-03-29	2021-04-04	0.459992	0.307189	0.678299
8156	antibody100 positivity	CIS	J06000118	Region_Name	North_West_England	Local authority district(s)	Halton; Warrington; Trafford	2021-05-31	2021-06-06	49.788	48.3922	51.1741
8157	antibody23 positivity	CIS	J06000118	Region_Name	North_West_England	Local authority district(s)	Halton; Warrington; Trafford	2021-02-01	2021-02-07	23.3014	21.1551	25.5553
8158	antibody23 positivity	CIS	J06000118	Region_Name	North_West_England	Local authority district(s)	Halton; Warrington; Trafford	2021-06-21	2021-06-27	81.3656	80.4895	82.2549
8159	swab positivity	CIS	J06000118	Region_Name	North_West_England	Local authority district(s)	Halton; Warrington; Trafford	2021-03-15	2021-03-21	0.404548	0.283883	0.583359
8160	swab positivity	CIS	J06000118	Region_Name	North_West_England	Local authority district(s)	Halton; Warrington; Trafford	2022-03-28	2022-04-03	7.31592	6.46569	8.2656
8161	swab positivity	CIS	J06000118	Region_Name	North_West_England	Local authority district(s)	Halton; Warrington; Trafford	2022-04-11	2022-04-17	6.21297	5.39307	7.13523
8162	antibody23 positivity	CIS	J06000118	Region_Name	North_West_England	Local authority district(s)	Halton; Warrington; Trafford	2021-11-29	2021-12-05	91.1012	90.0818	92.0899
8163	swab positivity	CIS	J06000118	Region_Name	North_West_England	Local authority district(s)	Halton; Warrington; Trafford	2021-10-18	2021-10-24	2.75094	2.30575	3.28546
8164	antibody23 positivity	CIS	J06000118	Region_Name	North_West_England	Local authority district(s)	Halton; Warrington; Trafford	2021-05-31	2021-06-06	73.6835	72.6007	74.7695
8165	swab positivity	CIS	J06000118	Region_Name	North_West_England	Local authority district(s)	Halton; Warrington; Trafford	2021-03-08	2021-03-14	0.340505	0.241131	0.480491
8166	antibody100 positivity	CIS	J06000118	Region_Name	North_West_England	Local authority district(s)	Halton; Warrington; Trafford	2021-07-05	2021-07-11	58.6727	57.3508	59.9836
8167	antibody100 positivity	CIS	J06000118	Region_Name	North_West_England	Local authority district(s)	Halton; Warrington; Trafford	2021-10-04	2021-10-10	55.0345	53.5939	56.4401
8168	swab positivity	CIS	J06000118	Region_Name	North_West_England	Local authority district(s)	Halton; Warrington; Trafford	2021-02-22	2021-02-28	0.483562	0.356136	0.652906
8169	antibody447 positivity	CIS	J06000118	Region_Name	North_West_England	Local authority district(s)	Halton; Warrington; Trafford	2021-05-17	2021-05-23	21.5944	20.2557	23.1098
8170	swab positivity	CIS	J06000118	Region_Name	North_West_England	Local authority district(s)	Halton; Warrington; Trafford	2021-11-08	2021-11-14	1.76117	1.44465	2.15879
8171	antibody23 positivity	CIS	J06000118	Region_Name	North_West_England	Local authority district(s)	Halton; Warrington; Trafford	2021-01-04	2021-01-10	16.8636	14.6907	19.294
8172	antibody447 positivity	CIS	J06000118	Region_Name	North_West_England	Local authority district(s)	Halton; Warrington; Trafford	2021-06-21	2021-06-27	23.7569	22.3859	25.17
8173	antibody100 positivity	CIS	J06000118	Region_Name	North_West_England	Local authority district(s)	Halton; Warrington; Trafford	2021-01-04	2021-01-10	9.75851	8.03348	11.7257
8174	antibody447 positivity	CIS	J06000118	Region_Name	North_West_England	Local authority district(s)	Halton; Warrington; Trafford	2020-12-14	2020-12-20	0.0812332	0.0306901	0.210583
8175	swab positivity	CIS	J06000118	Region_Name	North_West_England	Local authority district(s)	Halton; Warrington; Trafford	2022-02-07	2022-02-13	3.65507	3.14981	4.243
8176	antibody447 positivity	CIS	J06000118	Region_Name	North_West_England	Local authority district(s)	Halton; Warrington; Trafford	2021-12-13	2021-12-19	50.5412	49.0863	52.0545
8177	antibody100 positivity	CIS	J06000118	Region_Name	North_West_England	Local authority district(s)	Halton; Warrington; Trafford	2021-08-23	2021-08-29	59.0542	57.6264	60.417
8178	antibody447 positivity	CIS	J06000118	Region_Name	North_West_England	Local authority district(s)	Halton; Warrington; Trafford	2021-10-04	2021-10-10	22.294	21.1292	23.5311
8179	antibody447 positivity	CIS	J06000118	Region_Name	North_West_England	Local authority district(s)	Halton; Warrington; Trafford	2021-08-16	2021-08-22	20.2805	19.0954	21.4898
8180	antibody100 positivity	CIS	J06000118	Region_Name	North_West_England	Local authority district(s)	Halton; Warrington; Trafford	2021-10-18	2021-10-24	59.3315	57.9227	60.7523
8181	antibody100 positivity	CIS	J06000118	Region_Name	North_West_England	Local authority district(s)	Halton; Warrington; Trafford	2021-11-22	2021-11-28	70.4882	69.1353	71.7786
8182	antibody100 positivity	CIS	J06000118	Region_Name	North_West_England	Local authority district(s)	Halton; Warrington; Trafford	2021-01-11	2021-01-17	9.92852	8.33832	11.7745
8183	antibody100 positivity	CIS	J06000118	Region_Name	North_West_England	Local authority district(s)	Halton; Warrington; Trafford	2020-12-07	2020-12-13	6.92957	5.14531	9.20755
8184	swab positivity	CIS	J06000118	Region_Name	North_West_England	Local authority district(s)	Halton; Warrington; Trafford	2021-09-20	2021-09-26	1.52165	1.23266	1.88478
8185	antibody447 positivity	CIS	J06000118	Region_Name	North_West_England	Local authority district(s)	Halton; Warrington; Trafford	2021-09-27	2021-10-03	23.9158	22.6969	25.1653
8186	antibody23 positivity	CIS	J06000118	Region_Name	North_West_England	Local authority district(s)	Halton; Warrington; Trafford	2021-09-20	2021-09-26	87.8177	86.7721	88.8213
8187	antibody23 positivity	CIS	J06000118	Region_Name	North_West_England	Local authority district(s)	Halton; Warrington; Trafford	2022-04-04	2022-04-10	99.1177	98.4249	99.5097
8188	antibody100 positivity	CIS	J06000118	Region_Name	North_West_England	Local authority district(s)	Halton; Warrington; Trafford	2021-08-16	2021-08-22	58.1648	56.7492	59.5117
8189	antibody23 positivity	CIS	J06000118	Region_Name	North_West_England	Local authority district(s)	Halton; Warrington; Trafford	2021-11-22	2021-11-28	90.6887	89.6665	91.7275
8190	antibody23 positivity	CIS	J06000118	Region_Name	North_West_England	Local authority district(s)	Halton; Warrington; Trafford	2022-01-17	2022-01-23	97.1812	96.2448	97.9168
8191	antibody447 positivity	CIS	J06000118	Region_Name	North_West_England	Local authority district(s)	Halton; Warrington; Trafford	2022-03-07	2022-03-13	75.6941	74.4314	76.9471
8192	antibody100 positivity	CIS	J06000118	Region_Name	North_West_England	Local authority district(s)	Halton; Warrington; Trafford	2021-11-15	2021-11-21	68.7352	67.3906	70.1417
8193	antibody447 positivity	CIS	J06000118	Region_Name	North_West_England	Local authority district(s)	Halton; Warrington; Trafford	2020-12-21	2020-12-27	0.0836143	0.0329885	0.215686
8194	antibody23 positivity	CIS	J06000118	Region_Name	North_West_England	Local authority district(s)	Halton; Warrington; Trafford	2022-02-28	2022-03-06	98.943	98.284	99.3508
8195	antibody447 positivity	CIS	J06000118	Region_Name	North_West_England	Local authority district(s)	Halton; Warrington; Trafford	2022-01-31	2022-02-06	54.4074	52.8399	55.9525
8196	swab positivity	CIS	J06000118	Region_Name	North_West_England	Local authority district(s)	Halton; Warrington; Trafford	2021-12-20	2021-12-26	4.93038	4.18712	5.77584
8197	antibody100 positivity	CIS	J06000118	Region_Name	North_West_England	Local authority district(s)	Halton; Warrington; Trafford	2021-12-27	2022-01-02	87.9398	87.1368	88.8298
8198	antibody447 positivity	CIS	J06000118	Region_Name	North_West_England	Local authority district(s)	Halton; Warrington; Trafford	2021-03-08	2021-03-14	6.19807	5.02375	7.5301
8199	antibody447 positivity	CIS	J06000118	Region_Name	North_West_England	Local authority district(s)	Halton; Warrington; Trafford	2021-07-12	2021-07-18	25.8842	24.4814	27.31
8200	antibody447 positivity	CIS	J06000118	Region_Name	North_West_England	Local authority district(s)	Halton; Warrington; Trafford	2022-01-24	2022-01-30	59.8901	58.4128	61.3511
8201	swab positivity	CIS	J06000118	Region_Name	North_West_England	Local authority district(s)	Halton; Warrington; Trafford	2022-01-17	2022-01-23	5.27246	4.6227	6.00917
8202	antibody447 positivity	CIS	J06000118	Region_Name	North_West_England	Local authority district(s)	Halton; Warrington; Trafford	2022-01-10	2022-01-16	64.3531	62.9602	65.7334
8203	swab positivity	CIS	J06000118	Region_Name	North_West_England	Local authority district(s)	Halton; Warrington; Trafford	2021-06-14	2021-06-20	0.499478	0.352743	0.699073
8204	antibody100 positivity	CIS	J06000118	Region_Name	North_West_England	Local authority district(s)	Halton; Warrington; Trafford	2021-05-17	2021-05-23	44.3406	42.8658	45.7454
8205	swab positivity	CIS	J06000118	Region_Name	North_West_England	Local authority district(s)	Halton; Warrington; Trafford	2021-09-13	2021-09-19	1.33634	1.05833	1.67654
8206	antibody100 positivity	CIS	J06000118	Region_Name	North_West_England	Local authority district(s)	Halton; Warrington; Trafford	2022-02-14	2022-02-20	91.1024	89.9923	92.1776
8207	antibody447 positivity	CIS	J06000118	Region_Name	North_West_England	Local authority district(s)	Halton; Warrington; Trafford	2021-09-13	2021-09-19	19.7947	18.6473	20.9816
8208	swab positivity	CIS	J06000118	Region_Name	North_West_England	Local authority district(s)	Halton; Warrington; Trafford	2021-05-03	2021-05-09	0.171455	0.104826	0.274132
8209	antibody23 positivity	CIS	J06000118	Region_Name	North_West_England	Local authority district(s)	Halton; Warrington; Trafford	2021-09-13	2021-09-19	88.2886	87.3911	89.1951
8210	antibody23 positivity	CIS	J06000118	Region_Name	North_West_England	Local authority district(s)	Halton; Warrington; Trafford	2021-12-20	2021-12-26	94.4867	93.4129	95.5104
8211	antibody447 positivity	CIS	J06000118	Region_Name	North_West_England	Local authority district(s)	Halton; Warrington; Trafford	2022-03-21	2022-03-27	71.6541	70.2675	73.0642
8212	swab positivity	CIS	J06000118	Region_Name	North_West_England	Local authority district(s)	Halton; Warrington; Trafford	2021-04-12	2021-04-18	0.234268	0.147891	0.366438
8213	antibody23 positivity	CIS	J06000118	Region_Name	North_West_England	Local authority district(s)	Halton; Warrington; Trafford	2022-01-10	2022-01-16	95.0654	94.0826	95.9556
8214	antibody100 positivity	CIS	J06000118	Region_Name	North_West_England	Local authority district(s)	Halton; Warrington; Trafford	2021-03-08	2021-03-14	21.645	19.9427	23.4034
8215	antibody447 positivity	CIS	J06000118	Region_Name	North_West_England	Local authority district(s)	Halton; Warrington; Trafford	2021-12-27	2022-01-02	65.0457	63.6751	66.4122
8216	antibody100 positivity	CIS	J06000118	Region_Name	North_West_England	Local authority district(s)	Halton; Warrington; Trafford	2021-07-12	2021-07-18	60.5341	59.247	61.8038
8217	swab positivity	CIS	J06000118	Region_Name	North_West_England	Local authority district(s)	Halton; Warrington; Trafford	2021-03-22	2021-03-28	0.368058	0.251986	0.539268
8218	antibody447 positivity	CIS	J06000118	Region_Name	North_West_England	Local authority district(s)	Halton; Warrington; Trafford	2021-08-02	2021-08-08	23.1588	21.8713	24.5022
8219	antibody23 positivity	CIS	J06000118	Region_Name	North_West_England	Local authority district(s)	Halton; Warrington; Trafford	2021-06-28	2021-07-04	82.2701	81.425	83.1378
8220	swab positivity	CIS	J06000118	Region_Name	North_West_England	Local authority district(s)	Halton; Warrington; Trafford	2021-11-29	2021-12-05	2.18603	1.79943	2.65129
8221	antibody100 positivity	CIS	J06000118	Region_Name	North_West_England	Local authority district(s)	Halton; Warrington; Trafford	2020-12-14	2020-12-20	7.63033	5.82734	9.96351
8222	antibody100 positivity	CIS	J06000118	Region_Name	North_West_England	Local authority district(s)	Halton; Warrington; Trafford	2021-09-20	2021-09-26	55.8848	54.4279	57.3263
8223	antibody23 positivity	CIS	J06000118	Region_Name	North_West_England	Local authority district(s)	Halton; Warrington; Trafford	2021-05-24	2021-05-30	71.8642	70.6548	73.0354
8224	antibody447 positivity	CIS	J06000118	Region_Name	North_West_England	Local authority district(s)	Halton; Warrington; Trafford	2021-11-29	2021-12-05	36.0792	34.6008	37.6151
8225	antibody100 positivity	CIS	J06000118	Region_Name	North_West_England	Local authority district(s)	Halton; Warrington; Trafford	2021-04-12	2021-04-18	28.4504	26.8195	30.072
8226	antibody23 positivity	CIS	J06000118	Region_Name	North_West_England	Local authority district(s)	Halton; Warrington; Trafford	2021-02-08	2021-02-14	27.248	25.0856	29.5555
8227	antibody100 positivity	CIS	J06000118	Region_Name	North_West_England	Local authority district(s)	Halton; Warrington; Trafford	2020-12-21	2020-12-27	6.75134	5.08414	8.76844
8228	swab positivity	CIS	J06000118	Region_Name	North_West_England	Local authority district(s)	Halton; Warrington; Trafford	2022-01-10	2022-01-16	5.56995	4.91242	6.32845
8229	swab positivity	CIS	J06000118	Region_Name	North_West_England	Local authority district(s)	Halton; Warrington; Trafford	2020-12-21	2020-12-27	1.75476	1.41088	2.17143
8230	swab positivity	CIS	J06000118	Region_Name	North_West_England	Local authority district(s)	Halton; Warrington; Trafford	2021-11-01	2021-11-07	2.03676	1.6818	2.47753
8231	antibody23 positivity	CIS	J06000118	Region_Name	North_West_England	Local authority district(s)	Halton; Warrington; Trafford	2022-04-11	2022-04-17	99.1071	98.3796	99.5101
8232	antibody100 positivity	CIS	J06000118	Region_Name	North_West_England	Local authority district(s)	Halton; Warrington; Trafford	2022-01-31	2022-02-06	88.9624	87.9642	89.9576
8233	antibody100 positivity	CIS	J06000118	Region_Name	North_West_England	Local authority district(s)	Halton; Warrington; Trafford	2021-07-19	2021-07-25	59.5758	58.3	60.8536
8234	antibody23 positivity	CIS	J06000118	Region_Name	North_West_England	Local authority district(s)	Halton; Warrington; Trafford	2021-09-27	2021-10-03	87.1593	86.1121	88.2188
8235	antibody447 positivity	CIS	J06000118	Region_Name	North_West_England	Local authority district(s)	Halton; Warrington; Trafford	2021-05-24	2021-05-30	21.0084	19.6711	22.4535
8236	swab positivity	CIS	J06000118	Region_Name	North_West_England	Local authority district(s)	Halton; Warrington; Trafford	2021-02-08	2021-02-14	0.834629	0.645258	1.06951
8237	antibody23 positivity	CIS	J06000118	Region_Name	North_West_England	Local authority district(s)	Halton; Warrington; Trafford	2022-03-21	2022-03-27	98.4735	97.5464	99.0786
8238	antibody100 positivity	CIS	J06000118	Region_Name	North_West_England	Local authority district(s)	Halton; Warrington; Trafford	2022-03-21	2022-03-27	92.7018	91.5314	93.8434
8239	antibody23 positivity	CIS	J06000118	Region_Name	North_West_England	Local authority district(s)	Halton; Warrington; Trafford	2021-01-25	2021-01-31	21.6175	19.4047	24.016
8240	antibody447 positivity	CIS	J06000118	Region_Name	North_West_England	Local authority district(s)	Halton; Warrington; Trafford	2021-01-04	2021-01-10	0.105867	0.0483825	0.232123
8241	antibody23 positivity	CIS	J06000118	Region_Name	North_West_England	Local authority district(s)	Halton; Warrington; Trafford	2021-06-14	2021-06-20	79.079	78.1867	79.9659
8242	swab positivity	CIS	J06000118	Region_Name	North_West_England	Local authority district(s)	Halton; Warrington; Trafford	2021-07-26	2021-08-01	1.87814	1.5147	2.30966
8243	antibody447 positivity	CIS	J06000118	Region_Name	North_West_England	Local authority district(s)	Halton; Warrington; Trafford	2021-09-06	2021-09-12	15.0028	14.039	15.9939
8244	swab positivity	CIS	J06000118	Region_Name	North_West_England	Local authority district(s)	Halton; Warrington; Trafford	2021-03-01	2021-03-07	0.420075	0.301355	0.586267
8245	antibody23 positivity	CIS	J06000118	Region_Name	North_West_England	Local authority district(s)	Halton; Warrington; Trafford	2021-09-06	2021-09-12	88.0105	87.0744	88.9814
8246	antibody100 positivity	CIS	J06000118	Region_Name	North_West_England	Local authority district(s)	Halton; Warrington; Trafford	2020-12-28	2021-01-03	6.72129	5.27242	8.52581
8247	antibody23 positivity	CIS	J06000118	Region_Name	North_West_England	Local authority district(s)	Halton; Warrington; Trafford	2021-04-26	2021-05-02	62.8877	61.6352	64.1291
8248	antibody447 positivity	CIS	J06000118	Region_Name	North_West_England	Local authority district(s)	Halton; Warrington; Trafford	2021-07-19	2021-07-25	23.9859	22.6749	25.385
8249	antibody100 positivity	CIS	J06000118	Region_Name	North_West_England	Local authority district(s)	Halton; Warrington; Trafford	2022-04-25	2022-05-01	94.9541	93.4433	96.2195
8250	antibody100 positivity	CIS	J06000118	Region_Name	North_West_England	Local authority district(s)	Halton; Warrington; Trafford	2021-02-01	2021-02-07	12.9864	11.3939	14.689
8251	swab positivity	CIS	J06000118	Region_Name	North_West_England	Local authority district(s)	Halton; Warrington; Trafford	2022-03-14	2022-03-20	5.70827	4.99778	6.52889
8252	swab positivity	CIS	J06000118	Region_Name	North_West_England	Local authority district(s)	Halton; Warrington; Trafford	2021-01-18	2021-01-24	1.71521	1.41775	2.07265
8253	antibody447 positivity	CIS	J06000118	Region_Name	North_West_England	Local authority district(s)	Halton; Warrington; Trafford	2021-11-22	2021-11-28	42.3566	40.8943	43.8868
8254	antibody100 positivity	CIS	J06000118	Region_Name	North_West_England	Local authority district(s)	Halton; Warrington; Trafford	2021-01-25	2021-01-31	12.5802	10.8501	14.5118
8255	antibody100 positivity	CIS	J06000118	Region_Name	North_West_England	Local authority district(s)	Halton; Warrington; Trafford	2021-03-22	2021-03-28	21.5097	19.9937	23.0911
8256	antibody100 positivity	CIS	J06000118	Region_Name	North_West_England	Local authority district(s)	Halton; Warrington; Trafford	2022-02-21	2022-02-27	90.2548	89.1431	91.4133
8257	swab positivity	CIS	J06000118	Region_Name	North_West_England	Local authority district(s)	Halton; Warrington; Trafford	2021-04-19	2021-04-25	0.18273	0.11488	0.289197
8258	swab positivity	CIS	J06000118	Region_Name	North_West_England	Local authority district(s)	Halton; Warrington; Trafford	2021-01-04	2021-01-10	1.84583	1.53219	2.22209
8259	antibody447 positivity	CIS	J06000118	Region_Name	North_West_England	Local authority district(s)	Halton; Warrington; Trafford	2021-03-22	2021-03-28	9.09422	7.7838	10.5694
8260	antibody23 positivity	CIS	J06000118	Region_Name	North_West_England	Local authority district(s)	Halton; Warrington; Trafford	2021-04-12	2021-04-18	59.8734	58.4779	61.1748
8261	antibody23 positivity	CIS	J06000118	Region_Name	North_West_England	Local authority district(s)	Halton; Warrington; Trafford	2022-02-07	2022-02-13	97.521	96.5555	98.2368
8262	swab positivity	CIS	J06000118	Region_Name	North_West_England	Local authority district(s)	Halton; Warrington; Trafford	2021-09-27	2021-10-03	1.93638	1.58722	2.36503
8263	antibody100 positivity	CIS	J06000118	Region_Name	North_West_England	Local authority district(s)	Halton; Warrington; Trafford	2021-06-14	2021-06-20	56.8745	55.5569	58.2189
8264	antibody100 positivity	CIS	J06000118	Region_Name	North_West_England	Local authority district(s)	Halton; Warrington; Trafford	2021-03-01	2021-03-07	21.1215	19.3745	22.9322
8265	swab positivity	CIS	J06000118	Region_Name	North_West_England	Local authority district(s)	Halton; Warrington; Trafford	2021-12-06	2021-12-12	2.2924	1.9011	2.76173
8266	antibody100 positivity	CIS	J06000118	Region_Name	North_West_England	Local authority district(s)	Halton; Warrington; Trafford	2022-01-10	2022-01-16	90.0324	89.2943	90.8144
8267	antibody447 positivity	CIS	J06000118	Region_Name	North_West_England	Local authority district(s)	Halton; Warrington; Trafford	2021-04-19	2021-04-25	14.7963	13.513	16.181
8268	antibody23 positivity	CIS	J06000118	Region_Name	North_West_England	Local authority district(s)	Halton; Warrington; Trafford	2021-07-12	2021-07-18	83.8428	83.0792	84.6918
8269	swab positivity	CIS	J06000118	Region_Name	North_West_England	Local authority district(s)	Halton; Warrington; Trafford	2021-01-11	2021-01-17	1.85948	1.54517	2.23006
8270	antibody23 positivity	CIS	J06000118	Region_Name	North_West_England	Local authority district(s)	Halton; Warrington; Trafford	2021-11-01	2021-11-07	89.0341	88.0072	90.0723
8271	antibody447 positivity	CIS	J06000118	Region_Name	North_West_England	Local authority district(s)	Halton; Warrington; Trafford	2021-12-20	2021-12-26	55.7161	54.1575	57.283
8272	antibody100 positivity	CIS	J06000118	Region_Name	North_West_England	Local authority district(s)	Halton; Warrington; Trafford	2021-09-27	2021-10-03	55.2375	53.7662	56.6011
8273	antibody100 positivity	CIS	J06000118	Region_Name	North_West_England	Local authority district(s)	Halton; Warrington; Trafford	2021-06-21	2021-06-27	59.0746	57.767	60.3558
8274	antibody447 positivity	CIS	J06000118	Region_Name	North_West_England	Local authority district(s)	Halton; Warrington; Trafford	2021-11-08	2021-11-14	32.3471	30.9494	33.7737
8275	antibody447 positivity	CIS	J06000118	Region_Name	North_West_England	Local authority district(s)	Halton; Warrington; Trafford	2021-01-11	2021-01-17	0.106943	0.0505186	0.218064
8276	swab positivity	CIS	J06000118	Region_Name	North_West_England	Local authority district(s)	Halton; Warrington; Trafford	2022-01-24	2022-01-30	5.21393	4.55403	5.95885
8277	antibody447 positivity	CIS	J06000118	Region_Name	North_West_England	Local authority district(s)	Halton; Warrington; Trafford	2022-04-11	2022-04-17	73.8539	72.0703	75.5958
8278	antibody447 positivity	CIS	J06000118	Region_Name	North_West_England	Local authority district(s)	Halton; Warrington; Trafford	2021-09-20	2021-09-26	24.6508	23.3594	25.988
8279	antibody100 positivity	CIS	J06000118	Region_Name	North_West_England	Local authority district(s)	Halton; Warrington; Trafford	2021-04-05	2021-04-11	27.6281	25.9545	29.2908
8280	swab positivity	CIS	J06000118	Region_Name	North_West_England	Local authority district(s)	Halton; Warrington; Trafford	2022-04-04	2022-04-10	6.84726	6.04936	7.75619
8281	antibody100 positivity	CIS	J06000118	Region_Name	North_West_England	Local authority district(s)	Halton; Warrington; Trafford	2021-02-15	2021-02-21	19.0443	17.2009	21.0366
8282	antibody23 positivity	CIS	J06000118	Region_Name	North_West_England	Local authority district(s)	Halton; Warrington; Trafford	2021-05-17	2021-05-23	69.7778	68.5784	70.9426
8283	antibody23 positivity	CIS	J06000118	Region_Name	North_West_England	Local authority district(s)	Halton; Warrington; Trafford	2020-12-21	2020-12-27	13.5327	11.0402	16.3769
8284	antibody100 positivity	CIS	J06000118	Region_Name	North_West_England	Local authority district(s)	Halton; Warrington; Trafford	2022-04-11	2022-04-17	93.9626	92.6066	95.13
8285	antibody447 positivity	CIS	J06000118	Region_Name	North_West_England	Local authority district(s)	Halton; Warrington; Trafford	2021-05-10	2021-05-16	20.7767	19.3963	22.2394
8286	antibody100 positivity	CIS	J06000118	Region_Name	North_West_England	Local authority district(s)	Halton; Warrington; Trafford	2022-02-07	2022-02-13	90.3676	89.3299	91.4129
8287	antibody100 positivity	CIS	J06000118	Region_Name	North_West_England	Local authority district(s)	Halton; Warrington; Trafford	2021-11-01	2021-11-07	62.9492	61.5121	64.3612
8288	swab positivity	CIS	J06000118	Region_Name	North_West_England	Local authority district(s)	Halton; Warrington; Trafford	2021-12-13	2021-12-19	3.55044	3.00914	4.17932
8289	swab positivity	CIS	J06000119	Region_Name	North_West_England	Local authority district(s)	Stockport	2022-05-02	2022-05-08	1.96227	1.29776	2.95665
8290	antibody447 positivity	CIS	J06000119	Region_Name	North_West_England	Local authority district(s)	Stockport	2021-05-31	2021-06-06	25.6495	23.8118	27.5838
8291	swab positivity	CIS	J06000119	Region_Name	North_West_England	Local authority district(s)	Stockport	2020-12-07	2020-12-13	0.701914	0.442139	1.12902
8292	swab positivity	CIS	J06000119	Region_Name	North_West_England	Local authority district(s)	Stockport	2022-03-28	2022-04-03	6.88833	5.9619	7.92433
8293	swab positivity	CIS	J06000119	Region_Name	North_West_England	Local authority district(s)	Stockport	2021-05-03	2021-05-09	0.16182	0.0962894	0.275164
8294	antibody100 positivity	CIS	J06000119	Region_Name	North_West_England	Local authority district(s)	Stockport	2021-10-25	2021-10-31	62.656	60.9605	64.3056
8295	antibody100 positivity	CIS	J06000119	Region_Name	North_West_England	Local authority district(s)	Stockport	2021-10-11	2021-10-17	61.8883	60.3308	63.4657
8296	antibody100 positivity	CIS	J06000119	Region_Name	North_West_England	Local authority district(s)	Stockport	2022-04-18	2022-04-24	95.4214	94.0943	96.5581
8297	antibody100 positivity	CIS	J06000119	Region_Name	North_West_England	Local authority district(s)	Stockport	2021-07-12	2021-07-18	63.3831	61.8079	64.9034
8298	antibody100 positivity	CIS	J06000119	Region_Name	North_West_England	Local authority district(s)	Stockport	2021-07-05	2021-07-11	61.7434	60.1496	63.2963
8299	antibody447 positivity	CIS	J06000119	Region_Name	North_West_England	Local authority district(s)	Stockport	2021-12-20	2021-12-26	56.8788	55.0659	58.6612
8300	antibody100 positivity	CIS	J06000119	Region_Name	North_West_England	Local authority district(s)	Stockport	2021-02-08	2021-02-14	15.3605	13.2799	17.6835
8301	swab positivity	CIS	J06000119	Region_Name	North_West_England	Local authority district(s)	Stockport	2021-02-22	2021-02-28	0.3979	0.283657	0.559763
8302	swab positivity	CIS	J06000119	Region_Name	North_West_England	Local authority district(s)	Stockport	2021-11-01	2021-11-07	1.83414	1.46055	2.27074
8303	antibody23 positivity	CIS	J06000119	Region_Name	North_West_England	Local authority district(s)	Stockport	2021-10-11	2021-10-17	90.5627	89.5492	91.5661
8304	antibody23 positivity	CIS	J06000119	Region_Name	North_West_England	Local authority district(s)	Stockport	2021-12-20	2021-12-26	95.4572	94.4081	96.386
8305	antibody447 positivity	CIS	J06000119	Region_Name	North_West_England	Local authority district(s)	Stockport	2022-04-04	2022-04-10	75.7663	74.1085	77.4347
8306	swab positivity	CIS	J06000119	Region_Name	North_West_England	Local authority district(s)	Stockport	2021-03-01	2021-03-07	0.355295	0.246915	0.513626
8307	antibody100 positivity	CIS	J06000119	Region_Name	North_West_England	Local authority district(s)	Stockport	2021-09-27	2021-10-03	56.6539	55.0403	58.2655
8308	swab positivity	CIS	J06000119	Region_Name	North_West_England	Local authority district(s)	Stockport	2021-02-08	2021-02-14	0.674037	0.496299	0.902102
8309	antibody23 positivity	CIS	J06000119	Region_Name	North_West_England	Local authority district(s)	Stockport	2021-03-01	2021-03-07	41.6438	39.3996	43.8974
8310	swab positivity	CIS	J06000119	Region_Name	North_West_England	Local authority district(s)	Stockport	2021-07-19	2021-07-25	2.08287	1.57594	2.76707
8311	antibody23 positivity	CIS	J06000119	Region_Name	North_West_England	Local authority district(s)	Stockport	2021-02-15	2021-02-21	29.2522	26.6846	31.9393
8312	antibody100 positivity	CIS	J06000119	Region_Name	North_West_England	Local authority district(s)	Stockport	2021-02-01	2021-02-07	11.783	9.94599	13.8485
8313	antibody100 positivity	CIS	J06000119	Region_Name	North_West_England	Local authority district(s)	Stockport	2021-07-19	2021-07-25	62.2269	60.68	63.7196
8314	antibody447 positivity	CIS	J06000119	Region_Name	North_West_England	Local authority district(s)	Stockport	2020-12-07	2020-12-13	0.0530581	0.0164005	0.172739
8315	swab positivity	CIS	J06000119	Region_Name	North_West_England	Local authority district(s)	Stockport	2022-01-17	2022-01-23	5.63818	4.8873	6.48821
8316	antibody23 positivity	CIS	J06000119	Region_Name	North_West_England	Local authority district(s)	Stockport	2020-12-07	2020-12-13	8.72028	6.47548	11.7904
8317	antibody23 positivity	CIS	J06000119	Region_Name	North_West_England	Local authority district(s)	Stockport	2021-06-14	2021-06-20	81.7284	80.7507	82.7235
8318	antibody100 positivity	CIS	J06000119	Region_Name	North_West_England	Local authority district(s)	Stockport	2022-04-25	2022-05-01	96.3629	95.0168	97.4256
8319	antibody23 positivity	CIS	J06000119	Region_Name	North_West_England	Local authority district(s)	Stockport	2022-04-25	2022-05-01	99.7124	99.2575	99.8822
8320	antibody447 positivity	CIS	J06000119	Region_Name	North_West_England	Local authority district(s)	Stockport	2021-05-24	2021-05-30	23.0711	21.2797	24.9504
8321	antibody23 positivity	CIS	J06000119	Region_Name	North_West_England	Local authority district(s)	Stockport	2022-04-18	2022-04-24	99.0286	98.1868	99.4834
8322	swab positivity	CIS	J06000119	Region_Name	North_West_England	Local authority district(s)	Stockport	2021-05-31	2021-06-06	0.335857	0.208486	0.547732
8323	swab positivity	CIS	J06000119	Region_Name	North_West_England	Local authority district(s)	Stockport	2021-10-25	2021-10-31	2.30592	1.85685	2.83644
8324	antibody447 positivity	CIS	J06000119	Region_Name	North_West_England	Local authority district(s)	Stockport	2021-09-27	2021-10-03	25.7817	24.3691	27.2424
8325	antibody23 positivity	CIS	J06000119	Region_Name	North_West_England	Local authority district(s)	Stockport	2021-05-24	2021-05-30	73.6813	72.3332	75.0595
8326	antibody447 positivity	CIS	J06000119	Region_Name	North_West_England	Local authority district(s)	Stockport	2022-04-18	2022-04-24	74.6987	72.524	76.7533
8327	swab positivity	CIS	J06000119	Region_Name	North_West_England	Local authority district(s)	Stockport	2021-08-16	2021-08-22	1.97692	1.53665	2.56309
8328	swab positivity	CIS	J06000119	Region_Name	North_West_England	Local authority district(s)	Stockport	2022-04-04	2022-04-10	6.10581	5.26088	7.09655
8329	swab positivity	CIS	J06000119	Region_Name	North_West_England	Local authority district(s)	Stockport	2022-02-07	2022-02-13	4.43231	3.78095	5.20001
8330	antibody100 positivity	CIS	J06000119	Region_Name	North_West_England	Local authority district(s)	Stockport	2020-12-07	2020-12-13	4.83864	3.3026	7.11052
8331	swab positivity	CIS	J06000119	Region_Name	North_West_England	Local authority district(s)	Stockport	2021-12-20	2021-12-26	4.84232	4.05863	5.76592
8332	antibody100 positivity	CIS	J06000119	Region_Name	North_West_England	Local authority district(s)	Stockport	2020-12-14	2020-12-20	5.39664	3.7544	7.75789
8333	antibody23 positivity	CIS	J06000119	Region_Name	North_West_England	Local authority district(s)	Stockport	2022-04-04	2022-04-10	99.1518	98.4585	99.5347
8334	antibody23 positivity	CIS	J06000119	Region_Name	North_West_England	Local authority district(s)	Stockport	2021-05-17	2021-05-23	71.3323	69.9471	72.7252
8335	antibody100 positivity	CIS	J06000119	Region_Name	North_West_England	Local authority district(s)	Stockport	2021-05-31	2021-06-06	52.9784	51.2862	54.6449
8336	swab positivity	CIS	J06000119	Region_Name	North_West_England	Local authority district(s)	Stockport	2022-02-14	2022-02-20	3.64348	3.09866	4.29811
8337	antibody447 positivity	CIS	J06000119	Region_Name	North_West_England	Local authority district(s)	Stockport	2021-08-23	2021-08-29	21.4815	20.0695	22.8821
8338	antibody100 positivity	CIS	J06000119	Region_Name	North_West_England	Local authority district(s)	Stockport	2021-05-03	2021-05-09	40.946	39.2063	42.6556
8339	antibody100 positivity	CIS	J06000119	Region_Name	North_West_England	Local authority district(s)	Stockport	2021-06-14	2021-06-20	60.5514	58.9201	62.0887
8340	antibody100 positivity	CIS	J06000119	Region_Name	North_West_England	Local authority district(s)	Stockport	2021-05-17	2021-05-23	47.2783	45.4632	49.0302
8341	antibody23 positivity	CIS	J06000119	Region_Name	North_West_England	Local authority district(s)	Stockport	2021-05-31	2021-06-06	75.6446	74.4124	76.9266
8342	antibody23 positivity	CIS	J06000119	Region_Name	North_West_England	Local authority district(s)	Stockport	2020-12-14	2020-12-20	9.38608	7.08969	12.3581
8343	swab positivity	CIS	J06000119	Region_Name	North_West_England	Local authority district(s)	Stockport	2022-04-18	2022-04-24	3.49631	2.82024	4.32339
8344	antibody23 positivity	CIS	J06000119	Region_Name	North_West_England	Local authority district(s)	Stockport	2022-03-07	2022-03-13	99.0747	98.4549	99.4541
8345	antibody100 positivity	CIS	J06000119	Region_Name	North_West_England	Local authority district(s)	Stockport	2022-02-21	2022-02-27	91.9138	90.7531	93.0174
8346	swab positivity	CIS	J06000119	Region_Name	North_West_England	Local authority district(s)	Stockport	2022-04-25	2022-05-01	2.24758	1.67402	3.00239
8347	swab positivity	CIS	J06000119	Region_Name	North_West_England	Local authority district(s)	Stockport	2021-05-24	2021-05-30	0.326883	0.203015	0.530061
8348	antibody23 positivity	CIS	J06000119	Region_Name	North_West_England	Local authority district(s)	Stockport	2022-05-02	2022-05-08	99.7506	99.2699	99.9138
8349	antibody100 positivity	CIS	J06000119	Region_Name	North_West_England	Local authority district(s)	Stockport	2021-04-26	2021-05-02	36.8952	35.09	38.7102
8350	antibody447 positivity	CIS	J06000119	Region_Name	North_West_England	Local authority district(s)	Stockport	2021-07-19	2021-07-25	27.104	25.4015	28.9404
8351	antibody100 positivity	CIS	J06000119	Region_Name	North_West_England	Local authority district(s)	Stockport	2022-03-21	2022-03-27	94.275	93.0663	95.3697
8352	antibody447 positivity	CIS	J06000119	Region_Name	North_West_England	Local authority district(s)	Stockport	2021-10-11	2021-10-17	24.1852	22.762	25.6692
8353	antibody447 positivity	CIS	J06000119	Region_Name	North_West_England	Local authority district(s)	Stockport	2021-07-12	2021-07-18	29.1448	27.3297	31.0811
8354	swab positivity	CIS	J06000119	Region_Name	North_West_England	Local authority district(s)	Stockport	2021-05-17	2021-05-23	0.226799	0.13705	0.384728
8355	antibody447 positivity	CIS	J06000119	Region_Name	North_West_England	Local authority district(s)	Stockport	2022-03-07	2022-03-13	78.138	76.8872	79.4204
8356	antibody23 positivity	CIS	J06000119	Region_Name	North_West_England	Local authority district(s)	Stockport	2021-10-25	2021-10-31	91.1305	90.0644	92.1694
8357	swab positivity	CIS	J06000119	Region_Name	North_West_England	Local authority district(s)	Stockport	2021-07-12	2021-07-18	1.9289	1.43073	2.61113
8358	swab positivity	CIS	J06000119	Region_Name	North_West_England	Local authority district(s)	Stockport	2021-09-27	2021-10-03	2.05746	1.65285	2.55428
8359	antibody447 positivity	CIS	J06000119	Region_Name	North_West_England	Local authority district(s)	Stockport	2022-05-02	2022-05-08	71.1272	67.7885	74.2487
8360	swab positivity	CIS	J06000119	Region_Name	North_West_England	Local authority district(s)	Stockport	2021-12-13	2021-12-19	3.4233	2.84129	4.13179
8361	antibody100 positivity	CIS	J06000119	Region_Name	North_West_England	Local authority district(s)	Stockport	2021-11-08	2021-11-14	65.9431	64.2875	67.5541
8362	antibody447 positivity	CIS	J06000119	Region_Name	North_West_England	Local authority district(s)	Stockport	2021-03-01	2021-03-07	5.15813	3.97484	6.62149
8363	swab positivity	CIS	J06000119	Region_Name	North_West_England	Local authority district(s)	Stockport	2021-06-07	2021-06-13	0.414112	0.263535	0.650338
8364	antibody447 positivity	CIS	J06000119	Region_Name	North_West_England	Local authority district(s)	Stockport	2021-02-22	2021-02-28	4.62862	3.46099	6.14223
8365	antibody100 positivity	CIS	J06000119	Region_Name	North_West_England	Local authority district(s)	Stockport	2022-03-28	2022-04-03	94.7932	93.6212	95.8697
8366	swab positivity	CIS	J06000119	Region_Name	North_West_England	Local authority district(s)	Stockport	2021-02-15	2021-02-21	0.548283	0.396834	0.754076
8367	antibody447 positivity	CIS	J06000119	Region_Name	North_West_England	Local authority district(s)	Stockport	2022-01-17	2022-01-23	61.751	60.1492	63.3452
8368	antibody447 positivity	CIS	J06000119	Region_Name	North_West_England	Local authority district(s)	Stockport	2020-12-14	2020-12-20	0.0782232	0.0286296	0.215998
8369	antibody447 positivity	CIS	J06000119	Region_Name	North_West_England	Local authority district(s)	Stockport	2021-01-25	2021-01-31	0.245208	0.130357	0.464011
8370	antibody23 positivity	CIS	J06000119	Region_Name	North_West_England	Local authority district(s)	Stockport	2022-01-17	2022-01-23	97.6317	96.7993	98.2887
8371	swab positivity	CIS	J06000119	Region_Name	North_West_England	Local authority district(s)	Stockport	2021-03-08	2021-03-14	0.299063	0.20338	0.439415
8372	antibody100 positivity	CIS	J06000119	Region_Name	North_West_England	Local authority district(s)	Stockport	2021-01-18	2021-01-24	8.76676	7.03983	10.9297
8373	antibody23 positivity	CIS	J06000119	Region_Name	North_West_England	Local authority district(s)	Stockport	2021-02-01	2021-02-07	20.6605	18.2439	23.2581
8374	swab positivity	CIS	J06000119	Region_Name	North_West_England	Local authority district(s)	Stockport	2021-07-26	2021-08-01	1.83608	1.39492	2.40136
8375	swab positivity	CIS	J06000119	Region_Name	North_West_England	Local authority district(s)	Stockport	2021-10-04	2021-10-10	2.11453	1.71459	2.60001
8376	antibody447 positivity	CIS	J06000119	Region_Name	North_West_England	Local authority district(s)	Stockport	2022-02-28	2022-03-06	77.3047	76.0893	78.5745
8377	swab positivity	CIS	J06000119	Region_Name	North_West_England	Local authority district(s)	Stockport	2021-11-29	2021-12-05	2.05254	1.65485	2.54137
8378	antibody23 positivity	CIS	J06000119	Region_Name	North_West_England	Local authority district(s)	Stockport	2021-05-10	2021-05-16	68.105	66.6843	69.5871
8379	swab positivity	CIS	J06000119	Region_Name	North_West_England	Local authority district(s)	Stockport	2021-09-13	2021-09-19	1.65304	1.30228	2.09028
8380	swab positivity	CIS	J06000119	Region_Name	North_West_England	Local authority district(s)	Stockport	2021-07-05	2021-07-11	1.54516	1.12464	2.13241
8381	antibody23 positivity	CIS	J06000119	Region_Name	North_West_England	Local authority district(s)	Stockport	2021-05-03	2021-05-09	66.2452	64.8895	67.6381
8382	antibody447 positivity	CIS	J06000119	Region_Name	North_West_England	Local authority district(s)	Stockport	2021-10-25	2021-10-31	28.8262	27.2549	30.428
8383	antibody447 positivity	CIS	J06000119	Region_Name	North_West_England	Local authority district(s)	Stockport	2021-11-08	2021-11-14	33.8635	32.1912	35.5324
8384	antibody100 positivity	CIS	J06000119	Region_Name	North_West_England	Local authority district(s)	Stockport	2021-09-13	2021-09-19	59.6463	58.0741	61.2103
8385	antibody23 positivity	CIS	J06000119	Region_Name	North_West_England	Local authority district(s)	Stockport	2021-08-16	2021-08-22	88.9732	88.0514	89.9033
8386	antibody100 positivity	CIS	J06000119	Region_Name	North_West_England	Local authority district(s)	Stockport	2022-01-17	2022-01-23	91.1302	90.1761	92.1066
8387	antibody23 positivity	CIS	J06000119	Region_Name	North_West_England	Local authority district(s)	Stockport	2021-02-22	2021-02-28	35.719	33.3413	38.1471
8388	antibody100 positivity	CIS	J06000119	Region_Name	North_West_England	Local authority district(s)	Stockport	2021-05-10	2021-05-16	42.8438	41.077	44.5953
8389	antibody23 positivity	CIS	J06000119	Region_Name	North_West_England	Local authority district(s)	Stockport	2021-07-05	2021-07-11	86.1159	85.2487	86.9883
8390	antibody23 positivity	CIS	J06000119	Region_Name	North_West_England	Local authority district(s)	Stockport	2021-06-07	2021-06-13	78.8446	77.8072	79.9014
8391	swab positivity	CIS	J06000119	Region_Name	North_West_England	Local authority district(s)	Stockport	2021-08-23	2021-08-29	1.92555	1.49328	2.47288
8392	antibody447 positivity	CIS	J06000119	Region_Name	North_West_England	Local authority district(s)	Stockport	2021-05-03	2021-05-09	19.604	17.9044	21.4309
8393	antibody23 positivity	CIS	J06000119	Region_Name	North_West_England	Local authority district(s)	Stockport	2021-11-01	2021-11-07	90.9613	89.8914	91.9969
8394	antibody100 positivity	CIS	J06000119	Region_Name	North_West_England	Local authority district(s)	Stockport	2022-04-04	2022-04-10	95.504	94.3612	96.5277
8395	antibody23 positivity	CIS	J06000119	Region_Name	North_West_England	Local authority district(s)	Stockport	2021-08-23	2021-08-29	88.8164	87.8714	89.7673
8396	swab positivity	CIS	J06000119	Region_Name	North_West_England	Local authority district(s)	Stockport	2021-02-01	2021-02-07	0.952502	0.718936	1.25682
8397	antibody100 positivity	CIS	J06000119	Region_Name	North_West_England	Local authority district(s)	Stockport	2022-05-02	2022-05-08	96.5083	94.8235	97.7409
8398	antibody447 positivity	CIS	J06000119	Region_Name	North_West_England	Local authority district(s)	Stockport	2021-04-26	2021-05-02	16.9696	15.2976	18.7355
8399	antibody447 positivity	CIS	J06000119	Region_Name	North_West_England	Local authority district(s)	Stockport	2022-01-10	2022-01-16	65.889	64.3305	67.4207
8400	antibody447 positivity	CIS	J06000119	Region_Name	North_West_England	Local authority district(s)	Stockport	2021-01-18	2021-01-24	0.184126	0.090477	0.365056
8401	antibody23 positivity	CIS	J06000119	Region_Name	North_West_England	Local authority district(s)	Stockport	2021-02-08	2021-02-14	25.0699	22.4179	27.7682
8402	antibody23 positivity	CIS	J06000119	Region_Name	North_West_England	Local authority district(s)	Stockport	2022-01-24	2022-01-30	97.7233	96.8215	98.4004
8403	antibody100 positivity	CIS	J06000119	Region_Name	North_West_England	Local authority district(s)	Stockport	2021-10-18	2021-10-24	60.8236	59.2037	62.431
8404	antibody100 positivity	CIS	J06000119	Region_Name	North_West_England	Local authority district(s)	Stockport	2021-08-16	2021-08-22	60.1882	58.5528	61.7428
8405	antibody447 positivity	CIS	J06000119	Region_Name	North_West_England	Local authority district(s)	Stockport	2022-03-28	2022-04-03	74.7542	73.2086	76.2898
8406	swab positivity	CIS	J06000119	Region_Name	North_West_England	Local authority district(s)	Stockport	2020-12-21	2020-12-27	1.33328	0.991952	1.81149
8407	antibody447 positivity	CIS	J06000119	Region_Name	North_West_England	Local authority district(s)	Stockport	2022-04-25	2022-05-01	71.4941	68.5839	74.1807
8408	antibody447 positivity	CIS	J06000119	Region_Name	North_West_England	Local authority district(s)	Stockport	2021-02-15	2021-02-21	1.10067	0.750217	1.5897
8409	antibody23 positivity	CIS	J06000119	Region_Name	North_West_England	Local authority district(s)	Stockport	2022-03-28	2022-04-03	99.2703	98.6759	99.5952
8410	antibody100 positivity	CIS	J06000119	Region_Name	North_West_England	Local authority district(s)	Stockport	2021-04-19	2021-04-25	29.5197	27.7447	31.3221
8411	antibody447 positivity	CIS	J06000119	Region_Name	North_West_England	Local authority district(s)	Stockport	2021-03-15	2021-03-21	9.3837	7.70054	11.4109
8412	antibody23 positivity	CIS	J06000119	Region_Name	North_West_England	Local authority district(s)	Stockport	2021-07-12	2021-07-18	86.1648	85.3078	87.0704
8413	antibody100 positivity	CIS	J06000119	Region_Name	North_West_England	Local authority district(s)	Stockport	2021-06-07	2021-06-13	56.4096	54.7478	57.9839
8414	swab positivity	CIS	J06000119	Region_Name	North_West_England	Local authority district(s)	Stockport	2021-08-09	2021-08-15	1.85485	1.42353	2.39626
8415	swab positivity	CIS	J06000119	Region_Name	North_West_England	Local authority district(s)	Stockport	2022-03-14	2022-03-20	6.07087	5.27653	7.00219
8416	antibody100 positivity	CIS	J06000119	Region_Name	North_West_England	Local authority district(s)	Stockport	2021-02-22	2021-02-28	17.3265	15.3184	19.5155
8417	antibody23 positivity	CIS	J06000119	Region_Name	North_West_England	Local authority district(s)	Stockport	2021-10-18	2021-10-24	90.8315	89.7701	91.8628
8418	antibody23 positivity	CIS	J06000119	Region_Name	North_West_England	Local authority district(s)	Stockport	2022-01-03	2022-01-09	95.5155	94.633	96.335
8419	antibody100 positivity	CIS	J06000119	Region_Name	North_West_England	Local authority district(s)	Stockport	2022-03-07	2022-03-13	94.9536	93.943	95.9188
8420	antibody447 positivity	CIS	J06000119	Region_Name	North_West_England	Local authority district(s)	Stockport	2021-02-08	2021-02-14	0.758218	0.489781	1.17501
8421	swab positivity	CIS	J06000119	Region_Name	North_West_England	Local authority district(s)	Stockport	2021-06-14	2021-06-20	0.400693	0.262359	0.619232
8422	swab positivity	CIS	J06000119	Region_Name	North_West_England	Local authority district(s)	Stockport	2021-04-26	2021-05-02	0.166727	0.0994466	0.284022
8423	antibody447 positivity	CIS	J06000119	Region_Name	North_West_England	Local authority district(s)	Stockport	2021-05-17	2021-05-23	23.5402	21.6745	25.3955
8424	antibody447 positivity	CIS	J06000119	Region_Name	North_West_England	Local authority district(s)	Stockport	2021-02-01	2021-02-07	0.998266	0.639486	1.55339
8425	antibody23 positivity	CIS	J06000119	Region_Name	North_West_England	Local authority district(s)	Stockport	2021-06-28	2021-07-04	84.5991	83.6546	85.5458
8426	antibody23 positivity	CIS	J06000119	Region_Name	North_West_England	Local authority district(s)	Stockport	2021-09-27	2021-10-03	89.4371	88.3196	90.5338
8427	antibody447 positivity	CIS	J06000119	Region_Name	North_West_England	Local authority district(s)	Stockport	2021-08-30	2021-09-05	17.4399	16.239	18.6952
8428	antibody447 positivity	CIS	J06000119	Region_Name	North_West_England	Local authority district(s)	Stockport	2021-07-05	2021-07-11	25.4445	23.7432	27.2644
8429	antibody447 positivity	CIS	J06000119	Region_Name	North_West_England	Local authority district(s)	Stockport	2021-10-18	2021-10-24	28.0831	26.5673	29.6887
8430	swab positivity	CIS	J06000119	Region_Name	North_West_England	Local authority district(s)	Stockport	2021-10-11	2021-10-17	2.30109	1.87849	2.83391
8431	antibody100 positivity	CIS	J06000119	Region_Name	North_West_England	Local authority district(s)	Stockport	2021-03-15	2021-03-21	20.8829	18.9551	22.9629
8432	swab positivity	CIS	J06000119	Region_Name	North_West_England	Local authority district(s)	Stockport	2021-11-22	2021-11-28	1.85081	1.48132	2.31025
8433	antibody23 positivity	CIS	J06000119	Region_Name	North_West_England	Local authority district(s)	Stockport	2021-09-13	2021-09-19	90.3874	89.4232	91.3126
8434	antibody100 positivity	CIS	J06000119	Region_Name	North_West_England	Local authority district(s)	Stockport	2021-08-30	2021-09-05	61.7848	60.2619	63.3029
8435	antibody100 positivity	CIS	J06000119	Region_Name	North_West_England	Local authority district(s)	Stockport	2021-03-01	2021-03-07	20.592	18.5082	22.7985
8436	swab positivity	CIS	J06000119	Region_Name	North_West_England	Local authority district(s)	Stockport	2021-09-20	2021-09-26	1.75946	1.40176	2.20572
8437	antibody447 positivity	CIS	J06000119	Region_Name	North_West_England	Local authority district(s)	Stockport	2021-03-29	2021-04-04	10.6735	9.11641	12.4556
8438	antibody23 positivity	CIS	J06000119	Region_Name	North_West_England	Local authority district(s)	Stockport	2021-01-04	2021-01-10	12.9812	10.7359	15.646
8439	antibody100 positivity	CIS	J06000119	Region_Name	North_West_England	Local authority district(s)	Stockport	2021-06-28	2021-07-04	61.2049	59.61	62.7837
8440	antibody100 positivity	CIS	J06000119	Region_Name	North_West_England	Local authority district(s)	Stockport	2021-04-12	2021-04-18	29.5061	27.5743	31.508
8441	antibody23 positivity	CIS	J06000119	Region_Name	North_West_England	Local authority district(s)	Stockport	2021-08-09	2021-08-15	88.1711	87.3094	89.0546
8442	antibody23 positivity	CIS	J06000119	Region_Name	North_West_England	Local authority district(s)	Stockport	2022-02-14	2022-02-20	98.3165	97.5182	98.8847
8443	antibody447 positivity	CIS	J06000119	Region_Name	North_West_England	Local authority district(s)	Stockport	2021-06-21	2021-06-27	26.7068	24.9166	28.6037
8444	antibody447 positivity	CIS	J06000119	Region_Name	North_West_England	Local authority district(s)	Stockport	2021-11-29	2021-12-05	37.0877	35.3312	38.8583
8445	antibody447 positivity	CIS	J06000119	Region_Name	North_West_England	Local authority district(s)	Stockport	2021-11-01	2021-11-07	29.7579	28.1459	31.3984
8446	antibody100 positivity	CIS	J06000119	Region_Name	North_West_England	Local authority district(s)	Stockport	2022-02-07	2022-02-13	91.8981	90.8158	92.91
8447	antibody100 positivity	CIS	J06000119	Region_Name	North_West_England	Local authority district(s)	Stockport	2021-08-23	2021-08-29	60.9238	59.3321	62.4621
8448	swab positivity	CIS	J06000119	Region_Name	North_West_England	Local authority district(s)	Stockport	2022-02-21	2022-02-27	3.221	2.73703	3.7989
8449	antibody100 positivity	CIS	J06000119	Region_Name	North_West_England	Local authority district(s)	Stockport	2021-05-24	2021-05-30	49.4217	47.6325	51.1274
8450	antibody100 positivity	CIS	J06000119	Region_Name	North_West_England	Local authority district(s)	Stockport	2021-03-29	2021-04-04	26.6649	24.6953	28.7091
8451	antibody447 positivity	CIS	J06000119	Region_Name	North_West_England	Local authority district(s)	Stockport	2021-11-22	2021-11-28	43.7906	42.0282	45.4837
8452	antibody447 positivity	CIS	J06000119	Region_Name	North_West_England	Local authority district(s)	Stockport	2022-02-14	2022-02-20	62.0234	60.3042	63.6846
8453	antibody100 positivity	CIS	J06000119	Region_Name	North_West_England	Local authority district(s)	Stockport	2021-07-26	2021-08-01	59.7775	58.158	61.3415
8454	swab positivity	CIS	J06000119	Region_Name	North_West_England	Local authority district(s)	Stockport	2020-12-28	2021-01-03	1.57045	1.21659	2.03808
8455	antibody100 positivity	CIS	J06000119	Region_Name	North_West_England	Local authority district(s)	Stockport	2022-01-31	2022-02-06	90.5624	89.5475	91.5972
8456	antibody23 positivity	CIS	J06000119	Region_Name	North_West_England	Local authority district(s)	Stockport	2022-02-07	2022-02-13	97.8559	96.9364	98.499
8457	swab positivity	CIS	J06000119	Region_Name	North_West_England	Local authority district(s)	Stockport	2021-08-30	2021-09-05	1.91036	1.48134	2.42446
8458	antibody447 positivity	CIS	J06000119	Region_Name	North_West_England	Local authority district(s)	Stockport	2021-12-06	2021-12-12	48.0938	46.3054	49.8476
8459	swab positivity	CIS	J06000119	Region_Name	North_West_England	Local authority district(s)	Stockport	2021-10-18	2021-10-24	2.49256	2.02646	3.04701
8460	antibody100 positivity	CIS	J06000119	Region_Name	North_West_England	Local authority district(s)	Stockport	2020-12-21	2020-12-27	4.89146	3.4539	6.96253
8461	antibody100 positivity	CIS	J06000119	Region_Name	North_West_England	Local authority district(s)	Stockport	2021-12-20	2021-12-26	87.0709	85.9713	88.1872
8462	antibody23 positivity	CIS	J06000119	Region_Name	North_West_England	Local authority district(s)	Stockport	2021-07-26	2021-08-01	88.0198	87.1444	88.899
8463	antibody447 positivity	CIS	J06000119	Region_Name	North_West_England	Local authority district(s)	Stockport	2021-06-14	2021-06-20	21.929	20.316	23.6703
8464	antibody100 positivity	CIS	J06000119	Region_Name	North_West_England	Local authority district(s)	Stockport	2021-12-06	2021-12-12	79.8871	78.5699	81.1621
8465	antibody100 positivity	CIS	J06000119	Region_Name	North_West_England	Local authority district(s)	Stockport	2022-01-24	2022-01-30	90.8874	89.8883	91.8912
8466	swab positivity	CIS	J06000119	Region_Name	North_West_England	Local authority district(s)	Stockport	2022-03-21	2022-03-27	7.10896	6.18185	8.16079
8467	antibody100 positivity	CIS	J06000119	Region_Name	North_West_England	Local authority district(s)	Stockport	2021-03-08	2021-03-14	21.3941	19.3869	23.4877
8468	antibody23 positivity	CIS	J06000119	Region_Name	North_West_England	Local authority district(s)	Stockport	2022-03-14	2022-03-20	98.9165	98.2053	99.3443
8469	antibody100 positivity	CIS	J06000119	Region_Name	North_West_England	Local authority district(s)	Stockport	2021-06-21	2021-06-27	62.4983	60.898	64.0436
8470	antibody447 positivity	CIS	J06000119	Region_Name	North_West_England	Local authority district(s)	Stockport	2021-08-09	2021-08-15	22.8086	21.3022	24.3537
8471	antibody23 positivity	CIS	J06000119	Region_Name	North_West_England	Local authority district(s)	Stockport	2021-08-30	2021-09-05	88.9545	87.917	89.9543
8472	antibody100 positivity	CIS	J06000119	Region_Name	North_West_England	Local authority district(s)	Stockport	2021-11-01	2021-11-07	64.6362	62.9926	66.2893
8473	antibody447 positivity	CIS	J06000119	Region_Name	North_West_England	Local authority district(s)	Stockport	2022-02-07	2022-02-13	58.8379	57.149	60.534
8474	antibody100 positivity	CIS	J06000119	Region_Name	North_West_England	Local authority district(s)	Stockport	2021-02-15	2021-02-21	18.0105	15.8477	20.3862
8475	antibody447 positivity	CIS	J06000119	Region_Name	North_West_England	Local authority district(s)	Stockport	2021-04-19	2021-04-25	15.6731	14.0276	17.4485
8476	swab positivity	CIS	J06000119	Region_Name	North_West_England	Local authority district(s)	Stockport	2022-02-28	2022-03-06	3.54485	3.01235	4.18698
8477	antibody447 positivity	CIS	J06000119	Region_Name	North_West_England	Local authority district(s)	Stockport	2022-02-21	2022-02-27	62.5734	60.8273	64.2044
8478	antibody447 positivity	CIS	J06000119	Region_Name	North_West_England	Local authority district(s)	Stockport	2021-09-20	2021-09-26	26.8243	25.3576	28.3892
8479	antibody23 positivity	CIS	J06000119	Region_Name	North_West_England	Local authority district(s)	Stockport	2020-12-28	2021-01-03	10.1697	8.06164	12.7406
8480	antibody100 positivity	CIS	J06000119	Region_Name	North_West_England	Local authority district(s)	Stockport	2020-12-28	2021-01-03	4.9749	3.59661	6.76797
8481	antibody447 positivity	CIS	J06000119	Region_Name	North_West_England	Local authority district(s)	Stockport	2021-04-12	2021-04-18	13.4123	11.8294	15.1811
8482	antibody23 positivity	CIS	J06000119	Region_Name	North_West_England	Local authority district(s)	Stockport	2021-04-26	2021-05-02	63.3353	61.887	64.905
8483	swab positivity	CIS	J06000119	Region_Name	North_West_England	Local authority district(s)	Stockport	2021-03-29	2021-04-04	0.439413	0.283284	0.682685
8484	antibody100 positivity	CIS	J06000119	Region_Name	North_West_England	Local authority district(s)	Stockport	2021-01-11	2021-01-17	8.04564	6.37876	10.1651
8485	antibody100 positivity	CIS	J06000119	Region_Name	North_West_England	Local authority district(s)	Stockport	2022-01-03	2022-01-09	90.698	89.9953	91.4367
8486	swab positivity	CIS	J06000119	Region_Name	North_West_England	Local authority district(s)	Stockport	2021-08-02	2021-08-08	1.84669	1.41951	2.40396
8487	swab positivity	CIS	J06000119	Region_Name	North_West_England	Local authority district(s)	Stockport	2021-06-21	2021-06-27	0.836581	0.568133	1.24293
8488	swab positivity	CIS	J06000119	Region_Name	North_West_England	Local authority district(s)	Stockport	2021-01-25	2021-01-31	1.17078	0.898216	1.52621
8489	antibody447 positivity	CIS	J06000119	Region_Name	North_West_England	Local authority district(s)	Stockport	2021-07-26	2021-08-01	24.4476	22.8326	26.1201
8490	antibody23 positivity	CIS	J06000119	Region_Name	North_West_England	Local authority district(s)	Stockport	2020-12-21	2020-12-27	9.85442	7.54604	12.686
8491	antibody447 positivity	CIS	J06000119	Region_Name	North_West_England	Local authority district(s)	Stockport	2021-01-11	2021-01-17	0.106705	0.0502348	0.227815
8492	antibody100 positivity	CIS	J06000119	Region_Name	North_West_England	Local authority district(s)	Stockport	2022-04-11	2022-04-17	95.4914	94.2098	96.5694
8493	swab positivity	CIS	J06000119	Region_Name	North_West_England	Local authority district(s)	Stockport	2021-03-22	2021-03-28	0.342534	0.224608	0.528657
8494	antibody100 positivity	CIS	J06000119	Region_Name	North_West_England	Local authority district(s)	Stockport	2022-03-14	2022-03-20	95.2444	94.2138	96.1507
8495	antibody447 positivity	CIS	J06000119	Region_Name	North_West_England	Local authority district(s)	Stockport	2022-01-31	2022-02-06	56.6544	54.9128	58.3303
8496	antibody447 positivity	CIS	J06000119	Region_Name	North_West_England	Local authority district(s)	Stockport	2021-03-08	2021-03-14	6.37886	5.09499	7.95627
8497	swab positivity	CIS	J06000119	Region_Name	North_West_England	Local authority district(s)	Stockport	2021-05-10	2021-05-16	0.176711	0.105486	0.299043
8498	antibody447 positivity	CIS	J06000119	Region_Name	North_West_England	Local authority district(s)	Stockport	2021-06-07	2021-06-13	25.5618	23.77	27.4008
8499	antibody447 positivity	CIS	J06000119	Region_Name	North_West_England	Local authority district(s)	Stockport	2021-08-16	2021-08-22	22.9325	21.4717	24.4422
8500	antibody23 positivity	CIS	J06000119	Region_Name	North_West_England	Local authority district(s)	Stockport	2021-04-19	2021-04-25	58.9308	57.2658	60.6371
8501	antibody23 positivity	CIS	J06000119	Region_Name	North_West_England	Local authority district(s)	Stockport	2021-11-29	2021-12-05	92.6334	91.6397	93.5949
8502	antibody23 positivity	CIS	J06000119	Region_Name	North_West_England	Local authority district(s)	Stockport	2021-07-19	2021-07-25	87.0966	86.2482	87.9963
8503	antibody23 positivity	CIS	J06000119	Region_Name	North_West_England	Local authority district(s)	Stockport	2021-12-06	2021-12-12	93.7645	92.8242	94.7161
8504	swab positivity	CIS	J06000119	Region_Name	North_West_England	Local authority district(s)	Stockport	2021-12-06	2021-12-12	2.17561	1.77133	2.6586
8505	antibody23 positivity	CIS	J06000119	Region_Name	North_West_England	Local authority district(s)	Stockport	2022-01-10	2022-01-16	95.8408	94.9176	96.6575
8506	antibody23 positivity	CIS	J06000119	Region_Name	North_West_England	Local authority district(s)	Stockport	2021-09-06	2021-09-12	90.1314	89.1589	91.1049
8507	antibody447 positivity	CIS	J06000119	Region_Name	North_West_England	Local authority district(s)	Stockport	2022-01-24	2022-01-30	61.7593	60.1443	63.3286
8508	swab positivity	CIS	J06000119	Region_Name	North_West_England	Local authority district(s)	Stockport	2021-11-08	2021-11-14	1.59544	1.27282	1.9931
8509	antibody23 positivity	CIS	J06000119	Region_Name	North_West_England	Local authority district(s)	Stockport	2021-11-15	2021-11-21	92.6284	91.6332	93.5905
8510	antibody23 positivity	CIS	J06000119	Region_Name	North_West_England	Local authority district(s)	Stockport	2022-01-31	2022-02-06	97.8661	97.0128	98.5143
8511	antibody23 positivity	CIS	J06000119	Region_Name	North_West_England	Local authority district(s)	Stockport	2021-03-08	2021-03-14	45.6953	43.4954	47.9174
8512	antibody23 positivity	CIS	J06000119	Region_Name	North_West_England	Local authority district(s)	Stockport	2021-06-21	2021-06-27	83.85	82.878	84.8195
8513	antibody23 positivity	CIS	J06000119	Region_Name	North_West_England	Local authority district(s)	Stockport	2022-02-28	2022-03-06	99.0511	98.4478	99.435
8514	antibody23 positivity	CIS	J06000119	Region_Name	North_West_England	Local authority district(s)	Stockport	2021-03-29	2021-04-04	53.1982	51.1944	55.2609
8515	antibody100 positivity	CIS	J06000119	Region_Name	North_West_England	Local authority district(s)	Stockport	2021-09-20	2021-09-26	57.3325	55.7504	58.9414
8516	swab positivity	CIS	J06000119	Region_Name	North_West_England	Local authority district(s)	Stockport	2021-01-11	2021-01-17	1.45675	1.14196	1.85355
8517	swab positivity	CIS	J06000119	Region_Name	North_West_England	Local authority district(s)	Stockport	2022-04-11	2022-04-17	5.20429	4.37671	6.1579
8518	antibody100 positivity	CIS	J06000119	Region_Name	North_West_England	Local authority district(s)	Stockport	2021-12-27	2022-01-02	89.4383	88.6715	90.2977
8519	antibody100 positivity	CIS	J06000119	Region_Name	North_West_England	Local authority district(s)	Stockport	2021-11-15	2021-11-21	70.69	69.1417	72.2176
8520	antibody100 positivity	CIS	J06000119	Region_Name	North_West_England	Local authority district(s)	Stockport	2021-01-04	2021-01-10	7.50225	5.81558	9.72093
8521	antibody100 positivity	CIS	J06000119	Region_Name	North_West_England	Local authority district(s)	Stockport	2021-03-22	2021-03-28	21.5983	19.721	23.4935
8522	swab positivity	CIS	J06000119	Region_Name	North_West_England	Local authority district(s)	Stockport	2021-12-27	2022-01-02	7.1336	6.08439	8.3411
8523	swab positivity	CIS	J06000119	Region_Name	North_West_England	Local authority district(s)	Stockport	2021-06-28	2021-07-04	0.963536	0.670944	1.38216
8524	swab positivity	CIS	J06000119	Region_Name	North_West_England	Local authority district(s)	Stockport	2021-09-06	2021-09-12	1.71397	1.33645	2.17773
8525	swab positivity	CIS	J06000119	Region_Name	North_West_England	Local authority district(s)	Stockport	2021-04-19	2021-04-25	0.175191	0.105647	0.294209
8526	swab positivity	CIS	J06000119	Region_Name	North_West_England	Local authority district(s)	Stockport	2021-03-15	2021-03-21	0.363256	0.241003	0.54734
8527	antibody447 positivity	CIS	J06000119	Region_Name	North_West_England	Local authority district(s)	Stockport	2021-04-05	2021-04-11	11.4298	9.89886	13.1437
8528	antibody447 positivity	CIS	J06000119	Region_Name	North_West_England	Local authority district(s)	Stockport	2021-08-02	2021-08-08	26.281	24.6095	28.0233
8529	swab positivity	CIS	J06000119	Region_Name	North_West_England	Local authority district(s)	Stockport	2021-04-05	2021-04-11	0.290421	0.183724	0.462903
8530	antibody100 positivity	CIS	J06000119	Region_Name	North_West_England	Local authority district(s)	Stockport	2021-09-06	2021-09-12	62.2907	60.742	63.8475
8531	antibody100 positivity	CIS	J06000119	Region_Name	North_West_England	Local authority district(s)	Stockport	2021-04-05	2021-04-11	28.1811	26.1432	30.26
8532	antibody447 positivity	CIS	J06000119	Region_Name	North_West_England	Local authority district(s)	Stockport	2022-03-14	2022-03-20	77.2271	75.8729	78.5854
8533	antibody447 positivity	CIS	J06000119	Region_Name	North_West_England	Local authority district(s)	Stockport	2022-03-21	2022-03-27	74.3921	72.8846	75.802
8534	swab positivity	CIS	J06000119	Region_Name	North_West_England	Local authority district(s)	Stockport	2022-01-10	2022-01-16	5.80197	5.02637	6.66772
8535	antibody447 positivity	CIS	J06000119	Region_Name	North_West_England	Local authority district(s)	Stockport	2020-12-28	2021-01-03	0.0928506	0.0392641	0.218563
8536	swab positivity	CIS	J06000119	Region_Name	North_West_England	Local authority district(s)	Stockport	2020-12-14	2020-12-20	0.826723	0.574478	1.20657
8537	antibody23 positivity	CIS	J06000119	Region_Name	North_West_England	Local authority district(s)	Stockport	2021-03-22	2021-03-28	46.6085	44.3467	48.8372
8538	antibody447 positivity	CIS	J06000119	Region_Name	North_West_England	Local authority district(s)	Stockport	2021-06-28	2021-07-04	24.0658	22.3838	25.8824
8539	antibody447 positivity	CIS	J06000119	Region_Name	North_West_England	Local authority district(s)	Stockport	2021-12-13	2021-12-19	51.681	49.9274	53.3801
8540	antibody23 positivity	CIS	J06000119	Region_Name	North_West_England	Local authority district(s)	Stockport	2021-03-15	2021-03-21	46.3555	44.0047	48.6805
8541	antibody447 positivity	CIS	J06000119	Region_Name	North_West_England	Local authority district(s)	Stockport	2022-01-03	2022-01-09	64.4959	62.9552	66.0136
8542	antibody23 positivity	CIS	J06000119	Region_Name	North_West_England	Local authority district(s)	Stockport	2021-12-13	2021-12-19	94.8678	93.9473	95.7148
8543	antibody23 positivity	CIS	J06000119	Region_Name	North_West_England	Local authority district(s)	Stockport	2022-02-21	2022-02-27	98.1069	97.1936	98.7612
8544	swab positivity	CIS	J06000119	Region_Name	North_West_England	Local authority district(s)	Stockport	2022-03-07	2022-03-13	4.71744	4.06046	5.49174
8545	antibody447 positivity	CIS	J06000119	Region_Name	North_West_England	Local authority district(s)	Stockport	2021-11-15	2021-11-21	39.8334	38.0915	41.5488
8546	swab positivity	CIS	J06000119	Region_Name	North_West_England	Local authority district(s)	Stockport	2022-01-03	2022-01-09	7.08446	6.14185	8.19493
8547	antibody23 positivity	CIS	J06000119	Region_Name	North_West_England	Local authority district(s)	Stockport	2022-03-21	2022-03-27	98.5777	97.6755	99.1533
8548	swab positivity	CIS	J06000119	Region_Name	North_West_England	Local authority district(s)	Stockport	2022-01-31	2022-02-06	5.63248	4.85361	6.54363
8549	antibody23 positivity	CIS	J06000119	Region_Name	North_West_England	Local authority district(s)	Stockport	2021-12-27	2022-01-02	94.967	94.0116	95.9181
8550	swab positivity	CIS	J06000119	Region_Name	North_West_England	Local authority district(s)	Stockport	2021-11-15	2021-11-21	1.80758	1.44011	2.25059
8551	antibody23 positivity	CIS	J06000119	Region_Name	North_West_England	Local authority district(s)	Stockport	2021-09-20	2021-09-26	89.9746	88.9147	91.0013
8552	antibody100 positivity	CIS	J06000119	Region_Name	North_West_England	Local authority district(s)	Stockport	2022-02-14	2022-02-20	92.6082	91.5177	93.6447
8553	antibody447 positivity	CIS	J06000119	Region_Name	North_West_England	Local authority district(s)	Stockport	2021-10-04	2021-10-10	23.9862	22.5686	25.3982
8554	antibody447 positivity	CIS	J06000119	Region_Name	North_West_England	Local authority district(s)	Stockport	2021-09-13	2021-09-19	21.9039	20.54	23.2832
8555	antibody23 positivity	CIS	J06000119	Region_Name	North_West_England	Local authority district(s)	Stockport	2022-04-11	2022-04-17	99.1294	98.3486	99.5385
8556	antibody100 positivity	CIS	J06000119	Region_Name	North_West_England	Local authority district(s)	Stockport	2021-11-29	2021-12-05	75.5156	74.056	76.9575
8557	antibody23 positivity	CIS	J06000119	Region_Name	North_West_England	Local authority district(s)	Stockport	2021-11-08	2021-11-14	91.4385	90.363	92.4798
8558	swab positivity	CIS	J06000119	Region_Name	North_West_England	Local authority district(s)	Stockport	2021-01-18	2021-01-24	1.35927	1.0577	1.75104
8559	antibody447 positivity	CIS	J06000119	Region_Name	North_West_England	Local authority district(s)	Stockport	2021-12-27	2022-01-02	66.218	64.6413	67.7182
8560	antibody447 positivity	CIS	J06000119	Region_Name	North_West_England	Local authority district(s)	Stockport	2021-01-04	2021-01-10	0.0991687	0.0449962	0.226533
8561	antibody23 positivity	CIS	J06000119	Region_Name	North_West_England	Local authority district(s)	Stockport	2021-11-22	2021-11-28	92.2987	91.2857	93.2915
8562	antibody23 positivity	CIS	J06000119	Region_Name	North_West_England	Local authority district(s)	Stockport	2021-08-02	2021-08-08	87.5034	86.6062	88.4117
8563	antibody447 positivity	CIS	J06000119	Region_Name	North_West_England	Local authority district(s)	Stockport	2021-03-22	2021-03-28	9.42565	7.89787	11.1676
8564	antibody100 positivity	CIS	J06000119	Region_Name	North_West_England	Local authority district(s)	Stockport	2021-08-09	2021-08-15	60.2363	58.6408	61.8006
8565	antibody100 positivity	CIS	J06000119	Region_Name	North_West_England	Local authority district(s)	Stockport	2021-01-25	2021-01-31	11.0729	9.0939	13.343
8566	swab positivity	CIS	J06000119	Region_Name	North_West_England	Local authority district(s)	Stockport	2021-01-04	2021-01-10	1.4376	1.12589	1.83897
8567	swab positivity	CIS	J06000119	Region_Name	North_West_England	Local authority district(s)	Stockport	2022-01-24	2022-01-30	5.82012	5.02968	6.72611
8568	antibody447 positivity	CIS	J06000119	Region_Name	North_West_England	Local authority district(s)	Stockport	2021-05-10	2021-05-16	22.7084	20.8923	24.597
8569	antibody447 positivity	CIS	J06000119	Region_Name	North_West_England	Local authority district(s)	Stockport	2022-04-11	2022-04-17	76.3634	74.4399	78.1537
8570	antibody23 positivity	CIS	J06000119	Region_Name	North_West_England	Local authority district(s)	Stockport	2021-04-05	2021-04-11	58.9516	56.9948	60.8935
8571	antibody100 positivity	CIS	J06000119	Region_Name	North_West_England	Local authority district(s)	Stockport	2021-08-02	2021-08-08	57.5529	55.9404	59.1533
8572	antibody100 positivity	CIS	J06000119	Region_Name	North_West_England	Local authority district(s)	Stockport	2022-02-28	2022-03-06	94.6152	93.5785	95.5349
8573	antibody23 positivity	CIS	J06000119	Region_Name	North_West_England	Local authority district(s)	Stockport	2021-10-04	2021-10-10	89.7158	88.6244	90.8032
8574	antibody100 positivity	CIS	J06000119	Region_Name	North_West_England	Local authority district(s)	Stockport	2021-11-22	2021-11-28	72.5479	71.091	73.9936
8575	antibody23 positivity	CIS	J06000119	Region_Name	North_West_England	Local authority district(s)	Stockport	2021-01-25	2021-01-31	18.7669	16.2291	21.5402
8576	antibody23 positivity	CIS	J06000119	Region_Name	North_West_England	Local authority district(s)	Stockport	2021-04-12	2021-04-18	59.8161	58.2275	61.4597
8577	antibody23 positivity	CIS	J06000119	Region_Name	North_West_England	Local authority district(s)	Stockport	2021-01-11	2021-01-17	13.9356	11.6397	16.5432
8578	antibody447 positivity	CIS	J06000119	Region_Name	North_West_England	Local authority district(s)	Stockport	2020-12-21	2020-12-27	0.078234	0.0303007	0.210049
8579	antibody100 positivity	CIS	J06000119	Region_Name	North_West_England	Local authority district(s)	Stockport	2021-10-04	2021-10-10	56.4057	54.7597	57.9709
8580	swab positivity	CIS	J06000119	Region_Name	North_West_England	Local authority district(s)	Stockport	2021-04-12	2021-04-18	0.225954	0.137418	0.371097
8581	antibody447 positivity	CIS	J06000119	Region_Name	North_West_England	Local authority district(s)	Stockport	2021-09-06	2021-09-12	16.8473	15.7179	18.0284
8582	antibody100 positivity	CIS	J06000119	Region_Name	North_West_England	Local authority district(s)	Stockport	2021-12-13	2021-12-19	84.414	83.2703	85.5434
8583	antibody100 positivity	CIS	J06000119	Region_Name	North_West_England	Local authority district(s)	Stockport	2022-01-10	2022-01-16	91.4075	90.6511	92.2002
8584	antibody23 positivity	CIS	J06000119	Region_Name	North_West_England	Local authority district(s)	Stockport	2021-01-18	2021-01-24	16.7186	14.2822	19.4386
8585	antibody100 positivity	CIS	J06000120	Region_Name	North_West_England	Local authority district(s)	Wirral	2021-03-15	2021-03-21	23.8159	21.6629	26.0439
8586	antibody23 positivity	CIS	J06000120	Region_Name	North_West_England	Local authority district(s)	Wirral	2021-03-15	2021-03-21	51.7805	49.3496	54.235
8587	antibody447 positivity	CIS	J06000120	Region_Name	North_West_England	Local authority district(s)	Wirral	2021-03-15	2021-03-21	12.4034	10.3137	14.7512
8588	swab positivity	CIS	J06000120	Region_Name	North_West_England	Local authority district(s)	Wirral	2022-02-14	2022-02-20	3.37581	2.78475	4.06665
8589	antibody23 positivity	CIS	J06000120	Region_Name	North_West_England	Local authority district(s)	Wirral	2021-05-03	2021-05-09	70.3104	68.8851	71.6329
8590	antibody100 positivity	CIS	J06000120	Region_Name	North_West_England	Local authority district(s)	Wirral	2021-03-08	2021-03-14	23.8656	21.6958	26.1261
8591	antibody100 positivity	CIS	J06000120	Region_Name	North_West_England	Local authority district(s)	Wirral	2021-12-27	2022-01-02	88.6793	87.8388	89.6278
8592	antibody447 positivity	CIS	J06000120	Region_Name	North_West_England	Local authority district(s)	Wirral	2021-01-04	2021-01-10	0.182882	0.0837563	0.398216
8593	antibody100 positivity	CIS	J06000120	Region_Name	North_West_England	Local authority district(s)	Wirral	2021-09-27	2021-10-03	60.5092	58.8058	62.1778
8594	swab positivity	CIS	J06000120	Region_Name	North_West_England	Local authority district(s)	Wirral	2022-01-03	2022-01-09	6.93969	5.89531	8.18206
8595	swab positivity	CIS	J06000120	Region_Name	North_West_England	Local authority district(s)	Wirral	2020-12-07	2020-12-13	0.76819	0.464882	1.27747
8596	antibody447 positivity	CIS	J06000120	Region_Name	North_West_England	Local authority district(s)	Wirral	2021-05-17	2021-05-23	26.3345	24.5172	28.1652
8597	antibody447 positivity	CIS	J06000120	Region_Name	North_West_England	Local authority district(s)	Wirral	2021-01-18	2021-01-24	0.299059	0.153813	0.589296
8598	antibody23 positivity	CIS	J06000120	Region_Name	North_West_England	Local authority district(s)	Wirral	2021-12-27	2022-01-02	93.8718	92.8382	94.9048
8599	antibody447 positivity	CIS	J06000120	Region_Name	North_West_England	Local authority district(s)	Wirral	2021-09-27	2021-10-03	25.254	23.8196	26.7371
8600	antibody447 positivity	CIS	J06000120	Region_Name	North_West_England	Local authority district(s)	Wirral	2021-12-27	2022-01-02	65.8232	64.3278	67.355
8601	antibody447 positivity	CIS	J06000120	Region_Name	North_West_England	Local authority district(s)	Wirral	2021-06-14	2021-06-20	22.6647	21.0884	24.2578
8602	antibody23 positivity	CIS	J06000120	Region_Name	North_West_England	Local authority district(s)	Wirral	2021-08-09	2021-08-15	87.5318	86.6351	88.4944
8603	antibody100 positivity	CIS	J06000120	Region_Name	North_West_England	Local authority district(s)	Wirral	2021-08-09	2021-08-15	63.3063	61.6968	64.8091
8604	antibody447 positivity	CIS	J06000120	Region_Name	North_West_England	Local authority district(s)	Wirral	2021-10-25	2021-10-31	29.5915	27.9783	31.2629
8605	antibody23 positivity	CIS	J06000120	Region_Name	North_West_England	Local authority district(s)	Wirral	2022-02-14	2022-02-20	97.8278	96.848	98.5185
8606	antibody447 positivity	CIS	J06000120	Region_Name	North_West_England	Local authority district(s)	Wirral	2021-03-08	2021-03-14	8.47372	6.87903	10.394
8607	swab positivity	CIS	J06000120	Region_Name	North_West_England	Local authority district(s)	Wirral	2022-04-11	2022-04-17	6.09026	5.07184	7.27808
8608	antibody100 positivity	CIS	J06000120	Region_Name	North_West_England	Local authority district(s)	Wirral	2021-11-08	2021-11-14	68.5208	66.9341	70.1374
8609	antibody100 positivity	CIS	J06000120	Region_Name	North_West_England	Local authority district(s)	Wirral	2022-04-11	2022-04-17	93.828	92.3564	95.1568
8610	antibody100 positivity	CIS	J06000120	Region_Name	North_West_England	Local authority district(s)	Wirral	2021-05-03	2021-05-09	44.9944	43.3111	46.7257
8611	antibody23 positivity	CIS	J06000120	Region_Name	North_West_England	Local authority district(s)	Wirral	2021-11-08	2021-11-14	90.254	89.1056	91.3803
8612	antibody447 positivity	CIS	J06000120	Region_Name	North_West_England	Local authority district(s)	Wirral	2022-01-10	2022-01-16	64.5405	62.9949	66.1217
8613	antibody100 positivity	CIS	J06000120	Region_Name	North_West_England	Local authority district(s)	Wirral	2021-08-23	2021-08-29	64.3416	62.7147	65.9125
8614	antibody100 positivity	CIS	J06000120	Region_Name	North_West_England	Local authority district(s)	Wirral	2022-02-14	2022-02-20	91.1733	89.9813	92.3337
8615	antibody100 positivity	CIS	J06000120	Region_Name	North_West_England	Local authority district(s)	Wirral	2021-10-25	2021-10-31	65.9445	64.2015	67.6128
8616	antibody447 positivity	CIS	J06000120	Region_Name	North_West_England	Local authority district(s)	Wirral	2021-11-08	2021-11-14	35.3247	33.6738	37.0101
8617	antibody447 positivity	CIS	J06000120	Region_Name	North_West_England	Local authority district(s)	Wirral	2022-01-03	2022-01-09	63.6305	62.0986	65.2048
8618	antibody447 positivity	CIS	J06000120	Region_Name	North_West_England	Local authority district(s)	Wirral	2021-11-29	2021-12-05	38.7825	37.0198	40.5214
8619	antibody100 positivity	CIS	J06000120	Region_Name	North_West_England	Local authority district(s)	Wirral	2021-07-19	2021-07-25	64.8717	63.396	66.305
8620	swab positivity	CIS	J06000120	Region_Name	North_West_England	Local authority district(s)	Wirral	2021-09-20	2021-09-26	0.922663	0.666954	1.27039
8621	swab positivity	CIS	J06000120	Region_Name	North_West_England	Local authority district(s)	Wirral	2021-10-11	2021-10-17	1.6327	1.23703	2.17298
8622	antibody100 positivity	CIS	J06000120	Region_Name	North_West_England	Local authority district(s)	Wirral	2021-11-22	2021-11-28	74.0787	72.5748	75.5334
8623	antibody447 positivity	CIS	J06000120	Region_Name	North_West_England	Local authority district(s)	Wirral	2021-03-01	2021-03-07	7.00733	5.49038	8.86383
8624	antibody23 positivity	CIS	J06000120	Region_Name	North_West_England	Local authority district(s)	Wirral	2022-04-11	2022-04-17	98.8682	97.9516	99.377
8625	antibody447 positivity	CIS	J06000120	Region_Name	North_West_England	Local authority district(s)	Wirral	2021-08-23	2021-08-29	20.6758	19.3535	22.0719
8626	antibody100 positivity	CIS	J06000120	Region_Name	North_West_England	Local authority district(s)	Wirral	2021-10-18	2021-10-24	64.0506	62.4537	65.711
8627	swab positivity	CIS	J06000120	Region_Name	North_West_England	Local authority district(s)	Wirral	2021-03-01	2021-03-07	0.389119	0.253117	0.596294
8628	swab positivity	CIS	J06000120	Region_Name	North_West_England	Local authority district(s)	Wirral	2021-01-18	2021-01-24	3.10064	2.486	3.85463
8629	antibody447 positivity	CIS	J06000120	Region_Name	North_West_England	Local authority district(s)	Wirral	2021-05-10	2021-05-16	25.65	23.8519	27.5137
8630	antibody23 positivity	CIS	J06000120	Region_Name	North_West_England	Local authority district(s)	Wirral	2021-01-25	2021-01-31	20.8554	18.33	23.6067
8631	antibody23 positivity	CIS	J06000120	Region_Name	North_West_England	Local authority district(s)	Wirral	2021-01-18	2021-01-24	18.7605	16.2652	21.5301
8632	antibody23 positivity	CIS	J06000120	Region_Name	North_West_England	Local authority district(s)	Wirral	2021-07-05	2021-07-11	85.859	84.9707	86.7506
8633	antibody100 positivity	CIS	J06000120	Region_Name	North_West_England	Local authority district(s)	Wirral	2022-02-21	2022-02-27	90.3215	89.1021	91.5383
8634	antibody100 positivity	CIS	J06000120	Region_Name	North_West_England	Local authority district(s)	Wirral	2021-07-26	2021-08-01	62.7092	61.1117	64.2496
8635	antibody23 positivity	CIS	J06000120	Region_Name	North_West_England	Local authority district(s)	Wirral	2020-12-07	2020-12-13	9.16149	6.93998	11.9481
8636	antibody100 positivity	CIS	J06000120	Region_Name	North_West_England	Local authority district(s)	Wirral	2021-07-05	2021-07-11	64.2253	62.686	65.6387
8637	antibody23 positivity	CIS	J06000120	Region_Name	North_West_England	Local authority district(s)	Wirral	2021-02-15	2021-02-21	33.1349	30.4466	35.9835
8638	antibody100 positivity	CIS	J06000120	Region_Name	North_West_England	Local authority district(s)	Wirral	2021-04-12	2021-04-18	33.2338	31.1891	35.243
8639	swab positivity	CIS	J06000120	Region_Name	North_West_England	Local authority district(s)	Wirral	2021-11-08	2021-11-14	1.38971	1.06115	1.82726
8640	antibody447 positivity	CIS	J06000120	Region_Name	North_West_England	Local authority district(s)	Wirral	2022-04-11	2022-04-17	72.9691	70.927	75.0147
8641	swab positivity	CIS	J06000120	Region_Name	North_West_England	Local authority district(s)	Wirral	2021-12-27	2022-01-02	6.59107	5.50363	7.87455
8642	swab positivity	CIS	J06000120	Region_Name	North_West_England	Local authority district(s)	Wirral	2021-01-11	2021-01-17	3.17896	2.55606	3.912
8643	antibody100 positivity	CIS	J06000120	Region_Name	North_West_England	Local authority district(s)	Wirral	2021-08-02	2021-08-08	60.6439	59.0404	62.2213
8644	antibody447 positivity	CIS	J06000120	Region_Name	North_West_England	Local authority district(s)	Wirral	2021-11-22	2021-11-28	45.4347	43.7104	47.1328
8645	antibody447 positivity	CIS	J06000120	Region_Name	North_West_England	Local authority district(s)	Wirral	2021-04-26	2021-05-02	19.7924	18.0973	21.564
8646	antibody23 positivity	CIS	J06000120	Region_Name	North_West_England	Local authority district(s)	Wirral	2021-08-23	2021-08-29	88.1894	87.1785	89.2098
8647	antibody23 positivity	CIS	J06000120	Region_Name	North_West_England	Local authority district(s)	Wirral	2021-07-26	2021-08-01	87.5705	86.6274	88.5544
8648	antibody100 positivity	CIS	J06000120	Region_Name	North_West_England	Local authority district(s)	Wirral	2021-10-11	2021-10-17	65.5355	63.8943	67.1639
8649	antibody447 positivity	CIS	J06000120	Region_Name	North_West_England	Local authority district(s)	Wirral	2021-09-13	2021-09-19	21.4311	20.0827	22.782
8650	antibody447 positivity	CIS	J06000120	Region_Name	North_West_England	Local authority district(s)	Wirral	2021-08-02	2021-08-08	25.6756	24.0909	27.3436
8651	swab positivity	CIS	J06000120	Region_Name	North_West_England	Local authority district(s)	Wirral	2021-03-08	2021-03-14	0.279787	0.171882	0.448618
8652	antibody447 positivity	CIS	J06000120	Region_Name	North_West_England	Local authority district(s)	Wirral	2021-07-19	2021-07-25	26.9805	25.3283	28.6754
8653	antibody23 positivity	CIS	J06000120	Region_Name	North_West_England	Local authority district(s)	Wirral	2021-03-08	2021-03-14	50.0424	47.813	52.3042
8654	swab positivity	CIS	J06000120	Region_Name	North_West_England	Local authority district(s)	Wirral	2021-11-22	2021-11-28	1.58165	1.22028	2.04913
8655	antibody100 positivity	CIS	J06000120	Region_Name	North_West_England	Local authority district(s)	Wirral	2021-02-15	2021-02-21	19.9977	17.636	22.5818
8656	swab positivity	CIS	J06000120	Region_Name	North_West_England	Local authority district(s)	Wirral	2021-04-19	2021-04-25	0.0737313	0.0374991	0.144373
8657	swab positivity	CIS	J06000120	Region_Name	North_West_England	Local authority district(s)	Wirral	2020-12-14	2020-12-20	1.04747	0.71197	1.5486
8658	swab positivity	CIS	J06000120	Region_Name	North_West_England	Local authority district(s)	Wirral	2021-01-25	2021-01-31	2.65605	2.09467	3.35426
8659	antibody23 positivity	CIS	J06000120	Region_Name	North_West_England	Local authority district(s)	Wirral	2021-10-11	2021-10-17	89.5257	88.4273	90.5923
8660	antibody23 positivity	CIS	J06000120	Region_Name	North_West_England	Local authority district(s)	Wirral	2021-11-22	2021-11-28	91.0952	89.9892	92.192
8661	antibody23 positivity	CIS	J06000120	Region_Name	North_West_England	Local authority district(s)	Wirral	2021-06-14	2021-06-20	82.224	81.1833	83.2407
8662	swab positivity	CIS	J06000120	Region_Name	North_West_England	Local authority district(s)	Wirral	2021-09-27	2021-10-03	1.17502	0.8641	1.59839
8663	antibody23 positivity	CIS	J06000120	Region_Name	North_West_England	Local authority district(s)	Wirral	2021-03-01	2021-03-07	45.8417	43.5696	48.2012
8664	antibody100 positivity	CIS	J06000120	Region_Name	North_West_England	Local authority district(s)	Wirral	2021-03-29	2021-04-04	30.0861	27.9418	32.2324
8665	swab positivity	CIS	J06000120	Region_Name	North_West_England	Local authority district(s)	Wirral	2021-06-14	2021-06-20	0.233067	0.140516	0.394479
8666	antibody100 positivity	CIS	J06000120	Region_Name	North_West_England	Local authority district(s)	Wirral	2021-05-17	2021-05-23	51.5991	49.886	53.2981
8667	swab positivity	CIS	J06000120	Region_Name	North_West_England	Local authority district(s)	Wirral	2021-11-29	2021-12-05	1.73595	1.34303	2.23449
8668	antibody100 positivity	CIS	J06000120	Region_Name	North_West_England	Local authority district(s)	Wirral	2021-11-29	2021-12-05	76.7689	75.29	78.1835
8669	swab positivity	CIS	J06000120	Region_Name	North_West_England	Local authority district(s)	Wirral	2021-07-19	2021-07-25	1.45773	1.0266	2.04567
8670	antibody447 positivity	CIS	J06000120	Region_Name	North_West_England	Local authority district(s)	Wirral	2021-01-25	2021-01-31	0.379628	0.201946	0.716625
8671	antibody100 positivity	CIS	J06000120	Region_Name	North_West_England	Local authority district(s)	Wirral	2021-01-11	2021-01-17	8.83651	7.10145	10.9371
8672	antibody447 positivity	CIS	J06000120	Region_Name	North_West_England	Local authority district(s)	Wirral	2021-10-04	2021-10-10	23.8209	22.4377	25.3292
8673	antibody447 positivity	CIS	J06000120	Region_Name	North_West_England	Local authority district(s)	Wirral	2021-03-22	2021-03-28	12.2272	10.4271	14.2873
8674	antibody447 positivity	CIS	J06000120	Region_Name	North_West_England	Local authority district(s)	Wirral	2021-05-03	2021-05-09	22.5558	20.8749	24.342
8675	swab positivity	CIS	J06000120	Region_Name	North_West_England	Local authority district(s)	Wirral	2021-09-13	2021-09-19	0.810302	0.574548	1.12352
8676	antibody23 positivity	CIS	J06000120	Region_Name	North_West_England	Local authority district(s)	Wirral	2021-05-10	2021-05-16	71.8849	70.4539	73.2421
8677	antibody100 positivity	CIS	J06000120	Region_Name	North_West_England	Local authority district(s)	Wirral	2021-01-25	2021-01-31	11.7756	9.79146	14.0742
8678	antibody23 positivity	CIS	J06000120	Region_Name	North_West_England	Local authority district(s)	Wirral	2021-04-19	2021-04-25	63.6945	61.966	65.317
8679	antibody23 positivity	CIS	J06000120	Region_Name	North_West_England	Local authority district(s)	Wirral	2021-08-30	2021-09-05	88.2465	87.1705	89.3038
8680	antibody100 positivity	CIS	J06000120	Region_Name	North_West_England	Local authority district(s)	Wirral	2022-03-21	2022-03-27	92.6369	91.3838	93.8807
8681	antibody23 positivity	CIS	J06000120	Region_Name	North_West_England	Local authority district(s)	Wirral	2021-07-19	2021-07-25	86.7106	85.8288	87.6372
8682	antibody447 positivity	CIS	J06000120	Region_Name	North_West_England	Local authority district(s)	Wirral	2022-02-14	2022-02-20	58.6828	56.8394	60.3975
8683	antibody447 positivity	CIS	J06000120	Region_Name	North_West_England	Local authority district(s)	Wirral	2021-07-26	2021-08-01	24.0482	22.5097	25.6654
8684	swab positivity	CIS	J06000120	Region_Name	North_West_England	Local authority district(s)	Wirral	2021-03-15	2021-03-21	0.271967	0.162439	0.448
8685	antibody23 positivity	CIS	J06000120	Region_Name	North_West_England	Local authority district(s)	Wirral	2020-12-14	2020-12-20	10.0059	7.75606	12.781
8686	swab positivity	CIS	J06000120	Region_Name	North_West_England	Local authority district(s)	Wirral	2021-02-15	2021-02-21	0.854107	0.608865	1.18592
8687	swab positivity	CIS	J06000120	Region_Name	North_West_England	Local authority district(s)	Wirral	2021-12-13	2021-12-19	2.90748	2.32348	3.65771
8688	swab positivity	CIS	J06000120	Region_Name	North_West_England	Local authority district(s)	Wirral	2021-05-24	2021-05-30	0.136933	0.0734412	0.255646
8689	antibody447 positivity	CIS	J06000120	Region_Name	North_West_England	Local authority district(s)	Wirral	2021-03-29	2021-04-04	13.4472	11.6643	15.4559
8690	antibody100 positivity	CIS	J06000120	Region_Name	North_West_England	Local authority district(s)	Wirral	2021-09-20	2021-09-26	61.2548	59.5433	62.9202
8691	antibody447 positivity	CIS	J06000120	Region_Name	North_West_England	Local authority district(s)	Wirral	2021-04-12	2021-04-18	16.2912	14.594	18.1935
8692	antibody100 positivity	CIS	J06000120	Region_Name	North_West_England	Local authority district(s)	Wirral	2021-06-14	2021-06-20	63.0382	61.5965	64.4338
8693	antibody23 positivity	CIS	J06000120	Region_Name	North_West_England	Local authority district(s)	Wirral	2021-04-26	2021-05-02	67.621	66.1152	69.0714
8694	antibody100 positivity	CIS	J06000120	Region_Name	North_West_England	Local authority district(s)	Wirral	2022-01-03	2022-01-09	89.8801	89.1165	90.7082
8695	antibody100 positivity	CIS	J06000120	Region_Name	North_West_England	Local authority district(s)	Wirral	2021-03-01	2021-03-07	22.8046	20.6941	25.2031
8696	antibody100 positivity	CIS	J06000120	Region_Name	North_West_England	Local authority district(s)	Wirral	2021-01-18	2021-01-24	9.37131	7.64743	11.4595
8697	swab positivity	CIS	J06000120	Region_Name	North_West_England	Local authority district(s)	Wirral	2021-04-26	2021-05-02	0.0667294	0.0336457	0.133235
8698	antibody100 positivity	CIS	J06000120	Region_Name	North_West_England	Local authority district(s)	Wirral	2021-04-19	2021-04-25	33.3099	31.4564	35.1919
8699	antibody100 positivity	CIS	J06000120	Region_Name	North_West_England	Local authority district(s)	Wirral	2021-12-13	2021-12-19	84.8061	83.6301	85.9506
8700	swab positivity	CIS	J06000120	Region_Name	North_West_England	Local authority district(s)	Wirral	2022-01-10	2022-01-16	5.88015	4.97645	6.93267
8701	antibody23 positivity	CIS	J06000120	Region_Name	North_West_England	Local authority district(s)	Wirral	2021-09-20	2021-09-26	89.1584	88.0544	90.286
8702	antibody23 positivity	CIS	J06000120	Region_Name	North_West_England	Local authority district(s)	Wirral	2022-03-07	2022-03-13	98.7931	98.0012	99.2678
8703	antibody23 positivity	CIS	J06000120	Region_Name	North_West_England	Local authority district(s)	Wirral	2021-03-22	2021-03-28	52.1202	49.7674	54.3923
8704	swab positivity	CIS	J06000120	Region_Name	North_West_England	Local authority district(s)	Wirral	2021-11-15	2021-11-21	1.58085	1.20935	2.07431
8705	antibody447 positivity	CIS	J06000120	Region_Name	North_West_England	Local authority district(s)	Wirral	2022-01-17	2022-01-23	59.7906	58.0921	61.4497
8706	antibody100 positivity	CIS	J06000120	Region_Name	North_West_England	Local authority district(s)	Wirral	2021-04-05	2021-04-11	31.8791	29.7753	34.0561
8707	antibody23 positivity	CIS	J06000120	Region_Name	North_West_England	Local authority district(s)	Wirral	2021-09-27	2021-10-03	88.4999	87.3162	89.6685
8708	swab positivity	CIS	J06000120	Region_Name	North_West_England	Local authority district(s)	Wirral	2021-08-23	2021-08-29	0.952691	0.675266	1.34268
8709	antibody23 positivity	CIS	J06000120	Region_Name	North_West_England	Local authority district(s)	Wirral	2021-03-29	2021-04-04	58.3801	56.3276	60.3957
8710	antibody23 positivity	CIS	J06000120	Region_Name	North_West_England	Local authority district(s)	Wirral	2021-05-17	2021-05-23	74.9547	73.5727	76.2811
8711	antibody100 positivity	CIS	J06000120	Region_Name	North_West_England	Local authority district(s)	Wirral	2021-01-04	2021-01-10	8.1879	6.50515	10.3325
8712	antibody100 positivity	CIS	J06000120	Region_Name	North_West_England	Local authority district(s)	Wirral	2020-12-14	2020-12-20	5.22587	3.74594	7.2691
8713	swab positivity	CIS	J06000120	Region_Name	North_West_England	Local authority district(s)	Wirral	2022-03-07	2022-03-13	4.44194	3.73383	5.31444
8714	swab positivity	CIS	J06000120	Region_Name	North_West_England	Local authority district(s)	Wirral	2021-05-03	2021-05-09	0.065215	0.0325928	0.132502
8715	swab positivity	CIS	J06000120	Region_Name	North_West_England	Local authority district(s)	Wirral	2021-04-12	2021-04-18	0.102437	0.0527647	0.196155
8716	antibody23 positivity	CIS	J06000120	Region_Name	North_West_England	Local authority district(s)	Wirral	2021-01-04	2021-01-10	15.1876	12.8984	17.853
8717	antibody23 positivity	CIS	J06000120	Region_Name	North_West_England	Local authority district(s)	Wirral	2021-12-13	2021-12-19	93.8998	92.9133	94.8293
8718	swab positivity	CIS	J06000120	Region_Name	North_West_England	Local authority district(s)	Wirral	2022-01-17	2022-01-23	5.76651	4.9084	6.77471
8719	antibody100 positivity	CIS	J06000120	Region_Name	North_West_England	Local authority district(s)	Wirral	2021-03-22	2021-03-28	24.7798	22.7787	26.9085
8720	antibody23 positivity	CIS	J06000120	Region_Name	North_West_England	Local authority district(s)	Wirral	2022-03-21	2022-03-27	98.1595	97.0527	98.8781
8721	swab positivity	CIS	J06000120	Region_Name	North_West_England	Local authority district(s)	Wirral	2021-08-09	2021-08-15	1.00254	0.716046	1.40762
8722	antibody23 positivity	CIS	J06000120	Region_Name	North_West_England	Local authority district(s)	Wirral	2022-01-03	2022-01-09	94.5206	93.5402	95.4232
8723	antibody23 positivity	CIS	J06000120	Region_Name	North_West_England	Local authority district(s)	Wirral	2021-01-11	2021-01-17	16.1024	13.7199	18.8043
8724	antibody100 positivity	CIS	J06000120	Region_Name	North_West_England	Local authority district(s)	Wirral	2021-05-10	2021-05-16	46.9896	45.3031	48.7019
8725	swab positivity	CIS	J06000120	Region_Name	North_West_England	Local authority district(s)	Wirral	2021-10-04	2021-10-10	1.34142	1.0055	1.80388
8726	antibody23 positivity	CIS	J06000120	Region_Name	North_West_England	Local authority district(s)	Wirral	2022-02-21	2022-02-27	97.5804	96.4932	98.3772
8727	antibody447 positivity	CIS	J06000120	Region_Name	North_West_England	Local authority district(s)	Wirral	2022-03-21	2022-03-27	71.1109	69.5206	72.6826
8728	antibody447 positivity	CIS	J06000120	Region_Name	North_West_England	Local authority district(s)	Wirral	2021-04-19	2021-04-25	18.6769	16.9651	20.5627
8729	swab positivity	CIS	J06000120	Region_Name	North_West_England	Local authority district(s)	Wirral	2021-07-05	2021-07-11	1.12873	0.766024	1.66613
8730	antibody23 positivity	CIS	J06000120	Region_Name	North_West_England	Local authority district(s)	Wirral	2021-10-04	2021-10-10	88.705	87.5622	89.8229
8731	antibody100 positivity	CIS	J06000120	Region_Name	North_West_England	Local authority district(s)	Wirral	2021-10-04	2021-10-10	60.1413	58.4209	61.8459
8732	antibody447 positivity	CIS	J06000120	Region_Name	North_West_England	Local authority district(s)	Wirral	2022-03-14	2022-03-20	74.2457	72.7378	75.6893
8733	antibody447 positivity	CIS	J06000120	Region_Name	North_West_England	Local authority district(s)	Wirral	2021-08-09	2021-08-15	22.2237	20.7507	23.7052
8734	swab positivity	CIS	J06000120	Region_Name	North_West_England	Local authority district(s)	Wirral	2022-02-07	2022-02-13	4.23944	3.54045	5.05096
8735	antibody100 positivity	CIS	J06000120	Region_Name	North_West_England	Local authority district(s)	Wirral	2022-01-10	2022-01-16	90.5148	89.6801	91.3596
8736	antibody447 positivity	CIS	J06000120	Region_Name	North_West_England	Local authority district(s)	Wirral	2022-02-21	2022-02-27	59.1347	57.2965	60.8771
8737	antibody447 positivity	CIS	J06000120	Region_Name	North_West_England	Local authority district(s)	Wirral	2021-10-18	2021-10-24	28.3469	26.7786	30.0103
8738	antibody23 positivity	CIS	J06000120	Region_Name	North_West_England	Local authority district(s)	Wirral	2022-01-10	2022-01-16	94.9084	93.9051	95.8217
8739	swab positivity	CIS	J06000120	Region_Name	North_West_England	Local authority district(s)	Wirral	2021-03-22	2021-03-28	0.219414	0.127593	0.379241
8740	antibody447 positivity	CIS	J06000120	Region_Name	North_West_England	Local authority district(s)	Wirral	2021-06-28	2021-07-04	24.5025	22.8994	26.1772
8741	antibody23 positivity	CIS	J06000120	Region_Name	North_West_England	Local authority district(s)	Wirral	2021-11-29	2021-12-05	91.4269	90.3675	92.4726
8742	antibody447 positivity	CIS	J06000120	Region_Name	North_West_England	Local authority district(s)	Wirral	2021-08-30	2021-09-05	16.8444	15.697	18.0625
8743	antibody447 positivity	CIS	J06000120	Region_Name	North_West_England	Local authority district(s)	Wirral	2021-12-20	2021-12-26	57.6371	55.951	59.3489
8744	swab positivity	CIS	J06000120	Region_Name	North_West_England	Local authority district(s)	Wirral	2021-05-10	2021-05-16	0.0699021	0.0353474	0.138381
8745	antibody100 positivity	CIS	J06000120	Region_Name	North_West_England	Local authority district(s)	Wirral	2021-04-26	2021-05-02	40.7995	38.9158	42.6547
8746	swab positivity	CIS	J06000120	Region_Name	North_West_England	Local authority district(s)	Wirral	2022-03-21	2022-03-27	7.10073	6.0684	8.27614
8747	swab positivity	CIS	J06000120	Region_Name	North_West_England	Local authority district(s)	Wirral	2021-08-30	2021-09-05	0.921057	0.652978	1.29477
8748	antibody23 positivity	CIS	J06000120	Region_Name	North_West_England	Local authority district(s)	Wirral	2021-09-13	2021-09-19	89.6712	88.6508	90.6614
8749	swab positivity	CIS	J06000120	Region_Name	North_West_England	Local authority district(s)	Wirral	2021-12-06	2021-12-12	1.84948	1.4494	2.37378
8750	antibody447 positivity	CIS	J06000120	Region_Name	North_West_England	Local authority district(s)	Wirral	2021-04-05	2021-04-11	14.2483	12.5663	16.1649
8751	antibody100 positivity	CIS	J06000120	Region_Name	North_West_England	Local authority district(s)	Wirral	2021-09-13	2021-09-19	63.465	61.7969	65.0337
8752	swab positivity	CIS	J06000120	Region_Name	North_West_England	Local authority district(s)	Wirral	2021-05-17	2021-05-23	0.0892823	0.0463943	0.174323
8753	swab positivity	CIS	J06000120	Region_Name	North_West_England	Local authority district(s)	Wirral	2022-04-04	2022-04-10	6.76765	5.7748	7.92056
8754	antibody23 positivity	CIS	J06000120	Region_Name	North_West_England	Local authority district(s)	Wirral	2022-01-17	2022-01-23	97.0401	96.0768	97.842
8755	swab positivity	CIS	J06000120	Region_Name	North_West_England	Local authority district(s)	Wirral	2022-03-28	2022-04-03	7.26104	6.20843	8.45229
8756	antibody100 positivity	CIS	J06000120	Region_Name	North_West_England	Local authority district(s)	Wirral	2021-07-12	2021-07-18	65.8529	64.3765	67.3049
8757	antibody447 positivity	CIS	J06000120	Region_Name	North_West_England	Local authority district(s)	Wirral	2021-08-16	2021-08-22	22.1612	20.7645	23.6042
8758	antibody447 positivity	CIS	J06000120	Region_Name	North_West_England	Local authority district(s)	Wirral	2021-10-11	2021-10-17	24.2833	22.877	25.8096
8759	antibody100 positivity	CIS	J06000120	Region_Name	North_West_England	Local authority district(s)	Wirral	2020-12-07	2020-12-13	4.54629	3.13668	6.51374
8760	swab positivity	CIS	J06000120	Region_Name	North_West_England	Local authority district(s)	Wirral	2021-02-08	2021-02-14	1.23306	0.912384	1.65852
8761	antibody447 positivity	CIS	J06000120	Region_Name	North_West_England	Local authority district(s)	Wirral	2021-02-01	2021-02-07	1.52731	0.984345	2.34735
8762	swab positivity	CIS	J06000120	Region_Name	North_West_England	Local authority district(s)	Wirral	2022-02-21	2022-02-27	2.98983	2.45533	3.62095
8763	antibody100 positivity	CIS	J06000120	Region_Name	North_West_England	Local authority district(s)	Wirral	2022-04-18	2022-04-24	93.7002	92.1411	95.0811
8764	antibody447 positivity	CIS	J06000120	Region_Name	North_West_England	Local authority district(s)	Wirral	2021-07-05	2021-07-11	25.6586	24.007	27.3664
8765	antibody447 positivity	CIS	J06000120	Region_Name	North_West_England	Local authority district(s)	Wirral	2021-12-13	2021-12-19	53.1299	51.4461	54.8104
8766	antibody447 positivity	CIS	J06000120	Region_Name	North_West_England	Local authority district(s)	Wirral	2022-04-04	2022-04-10	72.4351	70.5623	74.2512
8767	antibody447 positivity	CIS	J06000120	Region_Name	North_West_England	Local authority district(s)	Wirral	2022-02-07	2022-02-13	55.8162	54.0243	57.5794
8768	antibody23 positivity	CIS	J06000120	Region_Name	North_West_England	Local authority district(s)	Wirral	2020-12-28	2021-01-03	12.0398	9.79669	14.6676
8769	antibody447 positivity	CIS	J06000120	Region_Name	North_West_England	Local authority district(s)	Wirral	2022-01-31	2022-02-06	53.8406	52.076	55.5606
8770	antibody447 positivity	CIS	J06000120	Region_Name	North_West_England	Local authority district(s)	Wirral	2021-01-11	2021-01-17	0.193349	0.0906962	0.407415
8771	antibody100 positivity	CIS	J06000120	Region_Name	North_West_England	Local authority district(s)	Wirral	2022-02-28	2022-03-06	93.296	92.1896	94.3657
8772	swab positivity	CIS	J06000120	Region_Name	North_West_England	Local authority district(s)	Wirral	2021-10-25	2021-10-31	1.9387	1.47653	2.55022
8773	antibody447 positivity	CIS	J06000120	Region_Name	North_West_England	Local authority district(s)	Wirral	2021-09-20	2021-09-26	26.2782	24.7712	27.7883
8774	antibody447 positivity	CIS	J06000120	Region_Name	North_West_England	Local authority district(s)	Wirral	2022-02-28	2022-03-06	74.5224	73.1387	75.8231
8775	antibody23 positivity	CIS	J06000120	Region_Name	North_West_England	Local authority district(s)	Wirral	2022-02-28	2022-03-06	98.7688	98.0356	99.2584
8776	antibody23 positivity	CIS	J06000120	Region_Name	North_West_England	Local authority district(s)	Wirral	2021-06-28	2021-07-04	84.5799	83.6033	85.5663
8777	swab positivity	CIS	J06000120	Region_Name	North_West_England	Local authority district(s)	Wirral	2021-11-01	2021-11-07	1.577	1.20214	2.0847
8778	antibody100 positivity	CIS	J06000120	Region_Name	North_West_England	Local authority district(s)	Wirral	2020-12-21	2020-12-27	4.96983	3.54477	6.89424
8779	antibody447 positivity	CIS	J06000120	Region_Name	North_West_England	Local authority district(s)	Wirral	2021-02-22	2021-02-28	6.5194	4.9142	8.43558
8780	swab positivity	CIS	J06000120	Region_Name	North_West_England	Local authority district(s)	Wirral	2020-12-28	2021-01-03	2.7362	2.13393	3.49435
8781	antibody23 positivity	CIS	J06000120	Region_Name	North_West_England	Local authority district(s)	Wirral	2021-08-02	2021-08-08	86.9765	86.0056	87.9607
8782	antibody23 positivity	CIS	J06000120	Region_Name	North_West_England	Local authority district(s)	Wirral	2021-05-31	2021-06-06	77.6993	76.4319	78.9368
8783	antibody23 positivity	CIS	J06000120	Region_Name	North_West_England	Local authority district(s)	Wirral	2021-05-24	2021-05-30	76.492	75.1292	77.8254
8784	swab positivity	CIS	J06000120	Region_Name	North_West_England	Local authority district(s)	Wirral	2021-06-28	2021-07-04	0.671374	0.445016	1.04406
8785	swab positivity	CIS	J06000120	Region_Name	North_West_England	Local authority district(s)	Wirral	2022-02-28	2022-03-06	3.35922	2.785	4.07692
8786	antibody100 positivity	CIS	J06000120	Region_Name	North_West_England	Local authority district(s)	Wirral	2021-09-06	2021-09-12	65.8809	64.2645	67.5233
8787	antibody23 positivity	CIS	J06000120	Region_Name	North_West_England	Local authority district(s)	Wirral	2021-04-05	2021-04-11	63.9603	62.0268	65.8344
8788	antibody23 positivity	CIS	J06000120	Region_Name	North_West_England	Local authority district(s)	Wirral	2022-02-07	2022-02-13	97.2758	96.2662	98.0665
8789	antibody447 positivity	CIS	J06000120	Region_Name	North_West_England	Local authority district(s)	Wirral	2021-02-15	2021-02-21	1.65211	1.14615	2.3885
8790	antibody100 positivity	CIS	J06000120	Region_Name	North_West_England	Local authority district(s)	Wirral	2021-02-08	2021-02-14	16.437	14.3026	18.8893
8791	antibody23 positivity	CIS	J06000120	Region_Name	North_West_England	Local authority district(s)	Wirral	2021-06-21	2021-06-27	84.0819	83.1067	85.0483
8792	antibody447 positivity	CIS	J06000120	Region_Name	North_West_England	Local authority district(s)	Wirral	2022-01-24	2022-01-30	59.4276	57.7417	61.0732
8793	antibody447 positivity	CIS	J06000120	Region_Name	North_West_England	Local authority district(s)	Wirral	2020-12-28	2021-01-03	0.199957	0.0841785	0.469545
8794	antibody100 positivity	CIS	J06000120	Region_Name	North_West_England	Local authority district(s)	Wirral	2022-03-14	2022-03-20	93.892	92.7085	94.963
8795	swab positivity	CIS	J06000120	Region_Name	North_West_England	Local authority district(s)	Wirral	2021-08-16	2021-08-22	1.02741	0.725759	1.43824
8796	antibody100 positivity	CIS	J06000120	Region_Name	North_West_England	Local authority district(s)	Wirral	2021-12-20	2021-12-26	86.8641	85.7383	88.076
8797	antibody23 positivity	CIS	J06000120	Region_Name	North_West_England	Local authority district(s)	Wirral	2022-03-28	2022-04-03	99.0475	98.3461	99.4644
8798	swab positivity	CIS	J06000120	Region_Name	North_West_England	Local authority district(s)	Wirral	2021-02-01	2021-02-07	1.95424	1.50259	2.52042
8799	swab positivity	CIS	J06000120	Region_Name	North_West_England	Local authority district(s)	Wirral	2021-07-12	2021-07-18	1.41547	0.98749	2.02908
8800	antibody100 positivity	CIS	J06000120	Region_Name	North_West_England	Local authority district(s)	Wirral	2022-01-17	2022-01-23	90.1639	89.1015	91.2409
8801	antibody100 positivity	CIS	J06000120	Region_Name	North_West_England	Local authority district(s)	Wirral	2021-12-06	2021-12-12	80.7167	79.3863	82.0394
8802	antibody23 positivity	CIS	J06000120	Region_Name	North_West_England	Local authority district(s)	Wirral	2021-12-06	2021-12-12	92.6876	91.648	93.7192
8803	antibody100 positivity	CIS	J06000120	Region_Name	North_West_England	Local authority district(s)	Wirral	2022-04-25	2022-05-01	94.7037	92.9287	96.1664
8804	swab positivity	CIS	J06000120	Region_Name	North_West_England	Local authority district(s)	Wirral	2021-10-18	2021-10-24	1.94347	1.48435	2.55288
8805	antibody447 positivity	CIS	J06000120	Region_Name	North_West_England	Local authority district(s)	Wirral	2021-06-21	2021-06-27	27.4029	25.6682	29.197
8806	antibody447 positivity	CIS	J06000120	Region_Name	North_West_England	Local authority district(s)	Wirral	2021-11-15	2021-11-21	41.4762	39.7493	43.1777
8807	swab positivity	CIS	J06000120	Region_Name	North_West_England	Local authority district(s)	Wirral	2021-03-29	2021-04-04	0.254632	0.142017	0.455981
8808	antibody23 positivity	CIS	J06000120	Region_Name	North_West_England	Local authority district(s)	Wirral	2022-01-24	2022-01-30	97.1231	96.0839	97.9404
8809	antibody100 positivity	CIS	J06000120	Region_Name	North_West_England	Local authority district(s)	Wirral	2022-05-02	2022-05-08	94.8657	92.7695	96.517
8810	antibody100 positivity	CIS	J06000120	Region_Name	North_West_England	Local authority district(s)	Wirral	2021-06-07	2021-06-13	59.2289	57.7637	60.7026
8811	antibody100 positivity	CIS	J06000120	Region_Name	North_West_England	Local authority district(s)	Wirral	2022-02-07	2022-02-13	90.5463	89.4024	91.672
8812	antibody447 positivity	CIS	J06000120	Region_Name	North_West_England	Local authority district(s)	Wirral	2021-05-24	2021-05-30	25.3311	23.5574	27.1095
8813	antibody100 positivity	CIS	J06000120	Region_Name	North_West_England	Local authority district(s)	Wirral	2021-08-16	2021-08-22	63.5149	61.8657	65.0669
8814	antibody23 positivity	CIS	J06000120	Region_Name	North_West_England	Local authority district(s)	Wirral	2021-02-08	2021-02-14	27.7849	25.1605	30.601
8815	antibody23 positivity	CIS	J06000120	Region_Name	North_West_England	Local authority district(s)	Wirral	2021-07-12	2021-07-18	85.8723	84.9417	86.8593
8816	antibody23 positivity	CIS	J06000120	Region_Name	North_West_England	Local authority district(s)	Wirral	2021-11-01	2021-11-07	89.7635	88.6315	90.8824
8817	antibody447 positivity	CIS	J06000120	Region_Name	North_West_England	Local authority district(s)	Wirral	2021-07-12	2021-07-18	29.1024	27.3317	30.903
8818	swab positivity	CIS	J06000120	Region_Name	North_West_England	Local authority district(s)	Wirral	2021-06-07	2021-06-13	0.216653	0.124234	0.382684
8819	swab positivity	CIS	J06000120	Region_Name	North_West_England	Local authority district(s)	Wirral	2021-09-06	2021-09-12	0.834485	0.592455	1.16739
8820	antibody100 positivity	CIS	J06000120	Region_Name	North_West_England	Local authority district(s)	Wirral	2022-03-28	2022-04-03	93.0934	91.7331	94.3392
8821	antibody100 positivity	CIS	J06000120	Region_Name	North_West_England	Local authority district(s)	Wirral	2022-01-24	2022-01-30	89.7005	88.6231	90.8334
8822	swab positivity	CIS	J06000120	Region_Name	North_West_England	Local authority district(s)	Wirral	2022-04-25	2022-05-01	2.90784	2.13779	3.92946
8823	antibody23 positivity	CIS	J06000120	Region_Name	North_West_England	Local authority district(s)	Wirral	2021-09-06	2021-09-12	89.4826	88.4661	90.5161
8824	antibody447 positivity	CIS	J06000120	Region_Name	North_West_England	Local authority district(s)	Wirral	2021-02-08	2021-02-14	1.10773	0.722819	1.68185
8825	antibody23 positivity	CIS	J06000120	Region_Name	North_West_England	Local authority district(s)	Wirral	2021-06-07	2021-06-13	79.8134	78.6986	80.8811
8826	antibody100 positivity	CIS	J06000120	Region_Name	North_West_England	Local authority district(s)	Wirral	2021-08-30	2021-09-05	65.2087	63.5944	66.756
8827	antibody447 positivity	CIS	J06000120	Region_Name	North_West_England	Local authority district(s)	Wirral	2020-12-07	2020-12-13	0.0923065	0.0296083	0.303951
8828	swab positivity	CIS	J06000120	Region_Name	North_West_England	Local authority district(s)	Wirral	2021-02-22	2021-02-28	0.509265	0.345166	0.745195
8829	swab positivity	CIS	J06000120	Region_Name	North_West_England	Local authority district(s)	Wirral	2021-07-26	2021-08-01	1.18754	0.840572	1.67403
8830	swab positivity	CIS	J06000120	Region_Name	North_West_England	Local authority district(s)	Wirral	2021-01-04	2021-01-10	2.85996	2.28582	3.55238
8831	swab positivity	CIS	J06000120	Region_Name	North_West_England	Local authority district(s)	Wirral	2021-04-05	2021-04-11	0.143286	0.0777709	0.267465
8832	antibody100 positivity	CIS	J06000120	Region_Name	North_West_England	Local authority district(s)	Wirral	2021-11-15	2021-11-21	72.6378	71.081	74.1993
8833	swab positivity	CIS	J06000120	Region_Name	North_West_England	Local authority district(s)	Wirral	2022-03-14	2022-03-20	5.8885	4.98769	6.95663
8834	antibody447 positivity	CIS	J06000120	Region_Name	North_West_England	Local authority district(s)	Wirral	2021-05-31	2021-06-06	27.5573	25.7626	29.3578
8835	antibody23 positivity	CIS	J06000120	Region_Name	North_West_England	Local authority district(s)	Wirral	2021-04-12	2021-04-18	64.3319	62.6827	65.905
8836	antibody447 positivity	CIS	J06000120	Region_Name	North_West_England	Local authority district(s)	Wirral	2021-09-06	2021-09-12	16.4038	15.2357	17.592
8837	antibody100 positivity	CIS	J06000120	Region_Name	North_West_England	Local authority district(s)	Wirral	2022-01-31	2022-02-06	89.2085	88.1324	90.3181
8838	swab positivity	CIS	J06000120	Region_Name	North_West_England	Local authority district(s)	Wirral	2021-08-02	2021-08-08	1.08893	0.770515	1.52996
8839	antibody447 positivity	CIS	J06000120	Region_Name	North_West_England	Local authority district(s)	Wirral	2022-03-07	2022-03-13	75.3119	73.8715	76.6773
8840	antibody23 positivity	CIS	J06000120	Region_Name	North_West_England	Local authority district(s)	Wirral	2021-08-16	2021-08-22	88.4334	87.4449	89.4181
8841	antibody447 positivity	CIS	J06000120	Region_Name	North_West_England	Local authority district(s)	Wirral	2021-11-01	2021-11-07	30.8532	29.2159	32.5401
8842	antibody447 positivity	CIS	J06000120	Region_Name	North_West_England	Local authority district(s)	Wirral	2021-12-06	2021-12-12	49.7222	47.9592	51.518
8843	swab positivity	CIS	J06000120	Region_Name	North_West_England	Local authority district(s)	Wirral	2022-01-31	2022-02-06	5.54294	4.68923	6.5404
8844	antibody23 positivity	CIS	J06000120	Region_Name	North_West_England	Local authority district(s)	Wirral	2022-03-14	2022-03-20	98.5912	97.7327	99.1457
8845	antibody447 positivity	CIS	J06000120	Region_Name	North_West_England	Local authority district(s)	Wirral	2021-06-07	2021-06-13	26.8609	25.0871	28.6345
8846	antibody100 positivity	CIS	J06000120	Region_Name	North_West_England	Local authority district(s)	Wirral	2021-05-31	2021-06-06	56.468	54.8492	58.0477
8847	antibody447 positivity	CIS	J06000120	Region_Name	North_West_England	Local authority district(s)	Wirral	2022-05-02	2022-05-08	67.0911	63.4977	70.597
8848	antibody447 positivity	CIS	J06000120	Region_Name	North_West_England	Local authority district(s)	Wirral	2022-03-28	2022-04-03	71.47	69.7946	73.134
8849	antibody23 positivity	CIS	J06000120	Region_Name	North_West_England	Local authority district(s)	Wirral	2021-12-20	2021-12-26	94.5129	93.3778	95.5719
8850	swab positivity	CIS	J06000120	Region_Name	North_West_England	Local authority district(s)	Wirral	2022-05-02	2022-05-08	2.62854	1.747	4.04122
8851	antibody23 positivity	CIS	J06000120	Region_Name	North_West_England	Local authority district(s)	Wirral	2021-02-01	2021-02-07	23.1307	20.6606	25.8672
8852	antibody100 positivity	CIS	J06000120	Region_Name	North_West_England	Local authority district(s)	Wirral	2021-06-28	2021-07-04	63.7553	62.2826	65.2015
8853	antibody100 positivity	CIS	J06000120	Region_Name	North_West_England	Local authority district(s)	Wirral	2021-02-01	2021-02-07	12.7766	10.9013	14.9182
8854	antibody447 positivity	CIS	J06000120	Region_Name	North_West_England	Local authority district(s)	Wirral	2020-12-21	2020-12-27	0.161665	0.0609661	0.413475
8855	antibody100 positivity	CIS	J06000120	Region_Name	North_West_England	Local authority district(s)	Wirral	2021-06-21	2021-06-27	65.0056	63.53	66.3742
8856	antibody100 positivity	CIS	J06000120	Region_Name	North_West_England	Local authority district(s)	Wirral	2021-11-01	2021-11-07	67.4507	65.815	69.0747
8857	antibody23 positivity	CIS	J06000120	Region_Name	North_West_England	Local authority district(s)	Wirral	2022-04-25	2022-05-01	99.6095	99.0411	99.8401
8858	swab positivity	CIS	J06000120	Region_Name	North_West_England	Local authority district(s)	Wirral	2020-12-21	2020-12-27	2.01473	1.49546	2.74715
8859	antibody23 positivity	CIS	J06000120	Region_Name	North_West_England	Local authority district(s)	Wirral	2022-04-18	2022-04-24	98.7156	97.7691	99.3018
8860	antibody23 positivity	CIS	J06000120	Region_Name	North_West_England	Local authority district(s)	Wirral	2022-04-04	2022-04-10	98.8638	98.0201	99.3704
8861	antibody447 positivity	CIS	J06000120	Region_Name	North_West_England	Local authority district(s)	Wirral	2022-04-18	2022-04-24	71.0683	68.7381	73.4091
8862	antibody100 positivity	CIS	J06000120	Region_Name	North_West_England	Local authority district(s)	Wirral	2021-05-24	2021-05-30	53.3952	51.6948	55.0639
8863	antibody100 positivity	CIS	J06000120	Region_Name	North_West_England	Local authority district(s)	Wirral	2022-03-07	2022-03-13	93.6288	92.4899	94.7334
8864	antibody23 positivity	CIS	J06000120	Region_Name	North_West_England	Local authority district(s)	Wirral	2022-01-31	2022-02-06	97.3006	96.2799	98.0865
8865	antibody100 positivity	CIS	J06000120	Region_Name	North_West_England	Local authority district(s)	Wirral	2021-02-22	2021-02-28	19.1689	17.0179	21.4448
8866	swab positivity	CIS	J06000120	Region_Name	North_West_England	Local authority district(s)	Wirral	2021-06-21	2021-06-27	0.55528	0.351223	0.889304
8867	swab positivity	CIS	J06000120	Region_Name	North_West_England	Local authority district(s)	Wirral	2022-04-18	2022-04-24	4.32891	3.44684	5.4281
8868	antibody447 positivity	CIS	J06000120	Region_Name	North_West_England	Local authority district(s)	Wirral	2020-12-14	2020-12-20	0.14847	0.0553711	0.389134
8869	antibody100 positivity	CIS	J06000120	Region_Name	North_West_England	Local authority district(s)	Wirral	2022-04-04	2022-04-10	93.9403	92.5856	95.1695
8870	antibody100 positivity	CIS	J06000120	Region_Name	North_West_England	Local authority district(s)	Wirral	2020-12-28	2021-01-03	5.36918	4.02448	7.19825
8871	swab positivity	CIS	J06000120	Region_Name	North_West_England	Local authority district(s)	Wirral	2022-01-24	2022-01-30	5.83059	4.94194	6.85044
8872	swab positivity	CIS	J06000120	Region_Name	North_West_England	Local authority district(s)	Wirral	2021-12-20	2021-12-26	4.19873	3.43882	5.12871
8873	antibody23 positivity	CIS	J06000120	Region_Name	North_West_England	Local authority district(s)	Wirral	2022-05-02	2022-05-08	99.667	99.066	99.8842
8874	antibody447 positivity	CIS	J06000120	Region_Name	North_West_England	Local authority district(s)	Wirral	2022-04-25	2022-05-01	67.6357	64.6136	70.6119
8875	antibody23 positivity	CIS	J06000120	Region_Name	North_West_England	Local authority district(s)	Wirral	2020-12-21	2020-12-27	10.6845	8.39974	13.6075
8876	antibody23 positivity	CIS	J06000120	Region_Name	North_West_England	Local authority district(s)	Wirral	2021-02-22	2021-02-28	39.7825	37.2614	42.3103
8877	antibody23 positivity	CIS	J06000120	Region_Name	North_West_England	Local authority district(s)	Wirral	2021-10-25	2021-10-31	90.0456	88.914	91.1726
8878	antibody23 positivity	CIS	J06000120	Region_Name	North_West_England	Local authority district(s)	Wirral	2021-10-18	2021-10-24	89.7413	88.624	90.8371
8879	swab positivity	CIS	J06000120	Region_Name	North_West_England	Local authority district(s)	Wirral	2021-05-31	2021-06-06	0.156604	0.0869734	0.288818
8880	antibody23 positivity	CIS	J06000120	Region_Name	North_West_England	Local authority district(s)	Wirral	2021-11-15	2021-11-21	91.488	90.4242	92.5443
8881	antibody100 positivity	CIS	J06000121	Region_Name	North_West_England	Local authority district(s)	Cheshire East	2021-05-03	2021-05-09	39.5759	37.8818	41.2178
8882	antibody447 positivity	CIS	J06000121	Region_Name	North_West_England	Local authority district(s)	Cheshire East	2021-06-28	2021-07-04	20.4884	18.9762	22.1416
8883	swab positivity	CIS	J06000121	Region_Name	North_West_England	Local authority district(s)	Cheshire East	2021-07-05	2021-07-11	1.09098	0.75025	1.59115
8884	swab positivity	CIS	J06000121	Region_Name	North_West_England	Local authority district(s)	Cheshire East	2021-05-03	2021-05-09	0.101935	0.0549946	0.188413
8885	antibody447 positivity	CIS	J06000121	Region_Name	North_West_England	Local authority district(s)	Cheshire East	2021-10-11	2021-10-17	21.3326	19.9448	22.7544
8886	antibody447 positivity	CIS	J06000121	Region_Name	North_West_England	Local authority district(s)	Cheshire East	2020-12-21	2020-12-27	0.0786649	0.0304076	0.211457
8887	antibody23 positivity	CIS	J06000121	Region_Name	North_West_England	Local authority district(s)	Cheshire East	2022-03-28	2022-04-03	99.1495	98.5551	99.5127
8888	antibody23 positivity	CIS	J06000121	Region_Name	North_West_England	Local authority district(s)	Cheshire East	2021-06-14	2021-06-20	82.582	81.6805	83.4693
8889	antibody23 positivity	CIS	J06000121	Region_Name	North_West_England	Local authority district(s)	Cheshire East	2021-12-20	2021-12-26	95.4958	94.6583	96.318
8890	antibody447 positivity	CIS	J06000121	Region_Name	North_West_England	Local authority district(s)	Cheshire East	2021-10-25	2021-10-31	26.4534	24.8539	28.0618
8891	antibody100 positivity	CIS	J06000121	Region_Name	North_West_England	Local authority district(s)	Cheshire East	2022-04-25	2022-05-01	95.3333	93.906	96.553
8892	antibody447 positivity	CIS	J06000121	Region_Name	North_West_England	Local authority district(s)	Cheshire East	2022-01-31	2022-02-06	53.4053	51.6943	55.1651
8893	antibody100 positivity	CIS	J06000121	Region_Name	North_West_England	Local authority district(s)	Cheshire East	2021-01-25	2021-01-31	9.82049	8.06744	11.9225
8894	antibody100 positivity	CIS	J06000121	Region_Name	North_West_England	Local authority district(s)	Cheshire East	2021-05-10	2021-05-16	41.4395	39.7736	43.1194
8895	swab positivity	CIS	J06000121	Region_Name	North_West_England	Local authority district(s)	Cheshire East	2021-04-12	2021-04-18	0.144	0.0800727	0.256718
8896	antibody23 positivity	CIS	J06000121	Region_Name	North_West_England	Local authority district(s)	Cheshire East	2021-11-08	2021-11-14	90.9712	89.9162	91.9544
8897	antibody447 positivity	CIS	J06000121	Region_Name	North_West_England	Local authority district(s)	Cheshire East	2022-02-21	2022-02-27	59.4055	57.6523	61.125
8898	antibody100 positivity	CIS	J06000121	Region_Name	North_West_England	Local authority district(s)	Cheshire East	2021-08-23	2021-08-29	58.1979	56.5357	59.7925
8899	antibody447 positivity	CIS	J06000121	Region_Name	North_West_England	Local authority district(s)	Cheshire East	2021-09-06	2021-09-12	13.9657	12.9231	15.0861
8900	swab positivity	CIS	J06000121	Region_Name	North_West_England	Local authority district(s)	Cheshire East	2021-07-12	2021-07-18	1.36213	0.966361	1.95176
8901	antibody23 positivity	CIS	J06000121	Region_Name	North_West_England	Local authority district(s)	Cheshire East	2021-01-18	2021-01-24	15.2109	12.9239	17.7502
8902	antibody23 positivity	CIS	J06000121	Region_Name	North_West_England	Local authority district(s)	Cheshire East	2022-03-14	2022-03-20	98.7916	98.0886	99.2517
8903	antibody100 positivity	CIS	J06000121	Region_Name	North_West_England	Local authority district(s)	Cheshire East	2021-12-20	2021-12-26	87.4955	86.4817	88.4964
8904	antibody100 positivity	CIS	J06000121	Region_Name	North_West_England	Local authority district(s)	Cheshire East	2021-08-09	2021-08-15	57.4565	55.7599	59.031
8905	antibody447 positivity	CIS	J06000121	Region_Name	North_West_England	Local authority district(s)	Cheshire East	2021-11-08	2021-11-14	32.4013	30.7356	34.0851
8906	swab positivity	CIS	J06000121	Region_Name	North_West_England	Local authority district(s)	Cheshire East	2021-12-20	2021-12-26	3.40213	2.77967	4.16076
8907	antibody447 positivity	CIS	J06000121	Region_Name	North_West_England	Local authority district(s)	Cheshire East	2021-07-19	2021-07-25	22.9025	21.3338	24.5539
8908	antibody23 positivity	CIS	J06000121	Region_Name	North_West_England	Local authority district(s)	Cheshire East	2021-07-19	2021-07-25	88.2569	87.5135	88.982
8909	antibody23 positivity	CIS	J06000121	Region_Name	North_West_England	Local authority district(s)	Cheshire East	2020-12-28	2021-01-03	8.62023	6.72619	10.9075
8910	antibody447 positivity	CIS	J06000121	Region_Name	North_West_England	Local authority district(s)	Cheshire East	2021-08-09	2021-08-15	18.8509	17.4714	20.2185
8911	antibody447 positivity	CIS	J06000121	Region_Name	North_West_England	Local authority district(s)	Cheshire East	2022-01-10	2022-01-16	64.3341	62.6695	65.9759
8912	antibody447 positivity	CIS	J06000121	Region_Name	North_West_England	Local authority district(s)	Cheshire East	2022-03-28	2022-04-03	73.8324	72.193	75.3744
8913	antibody100 positivity	CIS	J06000121	Region_Name	North_West_England	Local authority district(s)	Cheshire East	2021-01-18	2021-01-24	7.70754	6.1781	9.57272
8914	antibody100 positivity	CIS	J06000121	Region_Name	North_West_England	Local authority district(s)	Cheshire East	2022-03-28	2022-04-03	94.2854	93.23	95.2595
8915	swab positivity	CIS	J06000121	Region_Name	North_West_England	Local authority district(s)	Cheshire East	2021-01-18	2021-01-24	1.34783	1.04028	1.75614
8916	antibody23 positivity	CIS	J06000121	Region_Name	North_West_England	Local authority district(s)	Cheshire East	2021-05-03	2021-05-09	68.7332	67.4757	69.9868
8917	antibody100 positivity	CIS	J06000121	Region_Name	North_West_England	Local authority district(s)	Cheshire East	2021-03-22	2021-03-28	19.4718	17.7801	21.2777
8918	antibody100 positivity	CIS	J06000121	Region_Name	North_West_England	Local authority district(s)	Cheshire East	2022-01-17	2022-01-23	91.3493	90.5219	92.1787
8919	antibody23 positivity	CIS	J06000121	Region_Name	North_West_England	Local authority district(s)	Cheshire East	2021-04-12	2021-04-18	61.8687	60.2472	63.4192
8920	swab positivity	CIS	J06000121	Region_Name	North_West_England	Local authority district(s)	Cheshire East	2021-07-19	2021-07-25	1.45909	1.03795	2.04846
8921	antibody100 positivity	CIS	J06000121	Region_Name	North_West_England	Local authority district(s)	Cheshire East	2022-02-21	2022-02-27	91.6741	90.6893	92.6311
8922	swab positivity	CIS	J06000121	Region_Name	North_West_England	Local authority district(s)	Cheshire East	2021-11-01	2021-11-07	1.66672	1.31008	2.1338
8923	antibody23 positivity	CIS	J06000121	Region_Name	North_West_England	Local authority district(s)	Cheshire East	2021-07-05	2021-07-11	87.4165	86.6732	88.1396
8924	swab positivity	CIS	J06000121	Region_Name	North_West_England	Local authority district(s)	Cheshire East	2022-01-10	2022-01-16	4.89742	4.17632	5.79992
8925	antibody23 positivity	CIS	J06000121	Region_Name	North_West_England	Local authority district(s)	Cheshire East	2021-03-15	2021-03-21	46.5853	44.3647	48.8297
8926	antibody447 positivity	CIS	J06000121	Region_Name	North_West_England	Local authority district(s)	Cheshire East	2021-08-23	2021-08-29	17.7	16.4303	19.0032
8927	antibody100 positivity	CIS	J06000121	Region_Name	North_West_England	Local authority district(s)	Cheshire East	2021-11-08	2021-11-14	63.9036	62.1954	65.5269
8928	antibody100 positivity	CIS	J06000121	Region_Name	North_West_England	Local authority district(s)	Cheshire East	2022-01-24	2022-01-30	91.0915	90.2051	91.9354
8929	antibody447 positivity	CIS	J06000121	Region_Name	North_West_England	Local authority district(s)	Cheshire East	2021-12-06	2021-12-12	47.612	45.7392	49.4294
8930	antibody23 positivity	CIS	J06000121	Region_Name	North_West_England	Local authority district(s)	Cheshire East	2021-03-29	2021-04-04	54.7606	52.7503	56.7141
8931	antibody100 positivity	CIS	J06000121	Region_Name	North_West_England	Local authority district(s)	Cheshire East	2021-04-12	2021-04-18	27.143	25.3126	29.0246
8932	antibody447 positivity	CIS	J06000121	Region_Name	North_West_England	Local authority district(s)	Cheshire East	2021-12-20	2021-12-26	56.6458	54.7928	58.4802
8933	swab positivity	CIS	J06000121	Region_Name	North_West_England	Local authority district(s)	Cheshire East	2021-08-23	2021-08-29	1.28444	0.949183	1.7273
8934	antibody23 positivity	CIS	J06000121	Region_Name	North_West_England	Local authority district(s)	Cheshire East	2022-02-21	2022-02-27	97.9438	97.0485	98.5864
8935	antibody100 positivity	CIS	J06000121	Region_Name	North_West_England	Local authority district(s)	Cheshire East	2021-07-19	2021-07-25	60.0392	58.4279	61.6325
8936	swab positivity	CIS	J06000121	Region_Name	North_West_England	Local authority district(s)	Cheshire East	2021-02-22	2021-02-28	0.31275	0.211133	0.462974
8937	antibody447 positivity	CIS	J06000121	Region_Name	North_West_England	Local authority district(s)	Cheshire East	2021-03-29	2021-04-04	10.5428	9.0763	12.1874
8938	antibody447 positivity	CIS	J06000121	Region_Name	North_West_England	Local authority district(s)	Cheshire East	2022-04-25	2022-05-01	72.0459	69.0997	74.7673
8939	antibody100 positivity	CIS	J06000121	Region_Name	North_West_England	Local authority district(s)	Cheshire East	2022-02-14	2022-02-20	92.2551	91.2928	93.1762
8940	antibody100 positivity	CIS	J06000121	Region_Name	North_West_England	Local authority district(s)	Cheshire East	2021-11-01	2021-11-07	62.1542	60.4438	63.8132
8941	antibody100 positivity	CIS	J06000121	Region_Name	North_West_England	Local authority district(s)	Cheshire East	2021-06-14	2021-06-20	58.2562	56.596	59.8289
8942	swab positivity	CIS	J06000121	Region_Name	North_West_England	Local authority district(s)	Cheshire East	2022-02-21	2022-02-27	3.53965	2.99119	4.17822
8943	antibody23 positivity	CIS	J06000121	Region_Name	North_West_England	Local authority district(s)	Cheshire East	2022-01-24	2022-01-30	97.545	96.6861	98.2072
8944	antibody447 positivity	CIS	J06000121	Region_Name	North_West_England	Local authority district(s)	Cheshire East	2020-12-28	2021-01-03	0.0958115	0.0401531	0.233718
8945	antibody447 positivity	CIS	J06000121	Region_Name	North_West_England	Local authority district(s)	Cheshire East	2021-05-17	2021-05-23	21.5779	19.8954	23.3601
8946	antibody23 positivity	CIS	J06000121	Region_Name	North_West_England	Local authority district(s)	Cheshire East	2022-04-25	2022-05-01	99.6732	99.2274	99.8607
8947	antibody447 positivity	CIS	J06000121	Region_Name	North_West_England	Local authority district(s)	Cheshire East	2021-10-18	2021-10-24	25.23	23.6765	26.7932
8948	swab positivity	CIS	J06000121	Region_Name	North_West_England	Local authority district(s)	Cheshire East	2022-04-04	2022-04-10	7.96556	6.95932	9.11073
8949	antibody447 positivity	CIS	J06000121	Region_Name	North_West_England	Local authority district(s)	Cheshire East	2021-05-03	2021-05-09	18.6916	17.145	20.3628
8950	swab positivity	CIS	J06000121	Region_Name	North_West_England	Local authority district(s)	Cheshire East	2021-03-29	2021-04-04	0.304061	0.178743	0.502717
8951	antibody23 positivity	CIS	J06000121	Region_Name	North_West_England	Local authority district(s)	Cheshire East	2022-01-17	2022-01-23	97.4758	96.6679	98.1012
8952	antibody23 positivity	CIS	J06000121	Region_Name	North_West_England	Local authority district(s)	Cheshire East	2021-08-30	2021-09-05	89.2196	88.313	90.0692
8953	antibody100 positivity	CIS	J06000121	Region_Name	North_West_England	Local authority district(s)	Cheshire East	2021-10-04	2021-10-10	53.2106	51.5658	54.8409
8954	swab positivity	CIS	J06000121	Region_Name	North_West_England	Local authority district(s)	Cheshire East	2022-01-24	2022-01-30	5.62768	4.821	6.56936
8955	antibody447 positivity	CIS	J06000121	Region_Name	North_West_England	Local authority district(s)	Cheshire East	2021-02-22	2021-02-28	4.98767	3.75779	6.55176
8956	antibody447 positivity	CIS	J06000121	Region_Name	North_West_England	Local authority district(s)	Cheshire East	2022-03-14	2022-03-20	75.8113	74.423	77.1637
8957	antibody447 positivity	CIS	J06000121	Region_Name	North_West_England	Local authority district(s)	Cheshire East	2021-04-05	2021-04-11	11.1532	9.72315	12.7329
8958	antibody23 positivity	CIS	J06000121	Region_Name	North_West_England	Local authority district(s)	Cheshire East	2021-04-05	2021-04-11	60.4086	58.564	62.2765
8959	swab positivity	CIS	J06000121	Region_Name	North_West_England	Local authority district(s)	Cheshire East	2021-03-15	2021-03-21	0.257959	0.162254	0.407864
8960	antibody23 positivity	CIS	J06000121	Region_Name	North_West_England	Local authority district(s)	Cheshire East	2021-10-18	2021-10-24	90.3222	89.3157	91.251
8961	antibody447 positivity	CIS	J06000121	Region_Name	North_West_England	Local authority district(s)	Cheshire East	2021-11-15	2021-11-21	38.7944	37.0611	40.5471
8962	antibody447 positivity	CIS	J06000121	Region_Name	North_West_England	Local authority district(s)	Cheshire East	2022-02-28	2022-03-06	75.9011	74.5741	77.1405
8963	antibody23 positivity	CIS	J06000121	Region_Name	North_West_England	Local authority district(s)	Cheshire East	2021-04-26	2021-05-02	65.7142	64.3517	67.1218
8964	antibody100 positivity	CIS	J06000121	Region_Name	North_West_England	Local authority district(s)	Cheshire East	2022-04-04	2022-04-10	94.9793	93.9148	95.9173
8965	antibody100 positivity	CIS	J06000121	Region_Name	North_West_England	Local authority district(s)	Cheshire East	2020-12-21	2020-12-27	4.34021	3.07594	6.11543
8966	antibody100 positivity	CIS	J06000121	Region_Name	North_West_England	Local authority district(s)	Cheshire East	2021-03-15	2021-03-21	18.5979	16.8022	20.4848
8967	antibody100 positivity	CIS	J06000121	Region_Name	North_West_England	Local authority district(s)	Cheshire East	2022-01-10	2022-01-16	92.0673	91.441	92.6985
8968	swab positivity	CIS	J06000121	Region_Name	North_West_England	Local authority district(s)	Cheshire East	2022-04-25	2022-05-01	3.89779	3.02403	4.95734
8969	antibody447 positivity	CIS	J06000121	Region_Name	North_West_England	Local authority district(s)	Cheshire East	2021-06-14	2021-06-20	18.5768	17.1218	20.113
8970	swab positivity	CIS	J06000121	Region_Name	North_West_England	Local authority district(s)	Cheshire East	2021-05-24	2021-05-30	0.204802	0.115966	0.363771
8971	swab positivity	CIS	J06000121	Region_Name	North_West_England	Local authority district(s)	Cheshire East	2021-09-27	2021-10-03	1.58795	1.22106	2.062
8972	antibody100 positivity	CIS	J06000121	Region_Name	North_West_England	Local authority district(s)	Cheshire East	2021-07-05	2021-07-11	59.4406	57.7811	61.0959
8973	antibody23 positivity	CIS	J06000121	Region_Name	North_West_England	Local authority district(s)	Cheshire East	2021-02-08	2021-02-14	23.4135	21.0035	25.9692
8974	antibody100 positivity	CIS	J06000121	Region_Name	North_West_England	Local authority district(s)	Cheshire East	2022-04-11	2022-04-17	94.8418	93.6853	95.9041
8975	antibody23 positivity	CIS	J06000121	Region_Name	North_West_England	Local authority district(s)	Cheshire East	2022-04-04	2022-04-10	99.037	98.3407	99.4713
8976	antibody23 positivity	CIS	J06000121	Region_Name	North_West_England	Local authority district(s)	Cheshire East	2021-10-04	2021-10-10	89.1723	88.1603	90.1469
8977	antibody23 positivity	CIS	J06000121	Region_Name	North_West_England	Local authority district(s)	Cheshire East	2020-12-21	2020-12-27	8.54884	6.49589	11.1436
8978	antibody447 positivity	CIS	J06000121	Region_Name	North_West_England	Local authority district(s)	Cheshire East	2021-07-05	2021-07-11	21.5796	20.0625	23.2766
8979	antibody447 positivity	CIS	J06000121	Region_Name	North_West_England	Local authority district(s)	Cheshire East	2022-01-17	2022-01-23	59.4031	57.7087	61.0775
8980	swab positivity	CIS	J06000121	Region_Name	North_West_England	Local authority district(s)	Cheshire East	2021-10-18	2021-10-24	2.21601	1.75003	2.79581
8981	antibody23 positivity	CIS	J06000121	Region_Name	North_West_England	Local authority district(s)	Cheshire East	2021-09-27	2021-10-03	88.8332	87.8042	89.8582
8982	antibody447 positivity	CIS	J06000121	Region_Name	North_West_England	Local authority district(s)	Cheshire East	2022-01-24	2022-01-30	59.095	57.4545	60.7898
8983	swab positivity	CIS	J06000121	Region_Name	North_West_England	Local authority district(s)	Cheshire East	2021-10-04	2021-10-10	1.71565	1.337	2.20483
8984	swab positivity	CIS	J06000121	Region_Name	North_West_England	Local authority district(s)	Cheshire East	2022-03-07	2022-03-13	5.14781	4.42007	5.98427
8985	antibody100 positivity	CIS	J06000121	Region_Name	North_West_England	Local authority district(s)	Cheshire East	2021-08-30	2021-09-05	59.1061	57.4172	60.6802
8986	swab positivity	CIS	J06000121	Region_Name	North_West_England	Local authority district(s)	Cheshire East	2021-06-14	2021-06-20	0.277474	0.169551	0.456318
8987	antibody447 positivity	CIS	J06000121	Region_Name	North_West_England	Local authority district(s)	Cheshire East	2021-01-18	2021-01-24	0.214205	0.10603	0.413405
8988	antibody100 positivity	CIS	J06000121	Region_Name	North_West_England	Local authority district(s)	Cheshire East	2021-03-29	2021-04-04	24.2727	22.4309	26.2731
8989	swab positivity	CIS	J06000121	Region_Name	North_West_England	Local authority district(s)	Cheshire East	2021-04-26	2021-05-02	0.103657	0.0562155	0.188424
8990	antibody447 positivity	CIS	J06000121	Region_Name	North_West_England	Local authority district(s)	Cheshire East	2022-02-14	2022-02-20	58.6104	56.8721	60.3117
8991	swab positivity	CIS	J06000121	Region_Name	North_West_England	Local authority district(s)	Cheshire East	2022-03-28	2022-04-03	8.26971	7.27275	9.43659
8992	swab positivity	CIS	J06000121	Region_Name	North_West_England	Local authority district(s)	Cheshire East	2021-06-28	2021-07-04	0.681547	0.450017	1.03446
8993	antibody447 positivity	CIS	J06000121	Region_Name	North_West_England	Local authority district(s)	Cheshire East	2021-11-01	2021-11-07	27.8325	26.253	29.4307
8994	swab positivity	CIS	J06000121	Region_Name	North_West_England	Local authority district(s)	Cheshire East	2022-02-14	2022-02-20	3.94778	3.3411	4.65859
8995	swab positivity	CIS	J06000121	Region_Name	North_West_England	Local authority district(s)	Cheshire East	2021-03-01	2021-03-07	0.272762	0.180113	0.415203
8996	antibody447 positivity	CIS	J06000121	Region_Name	North_West_England	Local authority district(s)	Cheshire East	2021-05-24	2021-05-30	20.7314	19.0684	22.4933
8997	swab positivity	CIS	J06000121	Region_Name	North_West_England	Local authority district(s)	Cheshire East	2022-03-14	2022-03-20	6.74687	5.87833	7.72239
8998	swab positivity	CIS	J06000121	Region_Name	North_West_England	Local authority district(s)	Cheshire East	2021-08-16	2021-08-22	1.30749	0.961976	1.77895
8999	antibody23 positivity	CIS	J06000121	Region_Name	North_West_England	Local authority district(s)	Cheshire East	2022-01-10	2022-01-16	95.9102	95.1817	96.6165
9000	antibody23 positivity	CIS	J06000121	Region_Name	North_West_England	Local authority district(s)	Cheshire East	2021-02-22	2021-02-28	35.5198	33.1848	37.9019
9001	antibody100 positivity	CIS	J06000121	Region_Name	North_West_England	Local authority district(s)	Cheshire East	2021-04-26	2021-05-02	35.0342	33.2451	36.7701
9002	swab positivity	CIS	J06000121	Region_Name	North_West_England	Local authority district(s)	Cheshire East	2022-04-18	2022-04-24	5.48928	4.5866	6.59121
9003	antibody100 positivity	CIS	J06000121	Region_Name	North_West_England	Local authority district(s)	Cheshire East	2021-12-27	2022-01-02	90.4089	89.7196	91.1297
9004	swab positivity	CIS	J06000121	Region_Name	North_West_England	Local authority district(s)	Cheshire East	2021-05-17	2021-05-23	0.138493	0.0755489	0.248527
9005	antibody100 positivity	CIS	J06000121	Region_Name	North_West_England	Local authority district(s)	Cheshire East	2021-03-01	2021-03-07	18.8284	16.8626	20.9389
9006	antibody23 positivity	CIS	J06000121	Region_Name	North_West_England	Local authority district(s)	Cheshire East	2021-08-23	2021-08-29	89.3232	88.456	90.1371
9007	antibody100 positivity	CIS	J06000121	Region_Name	North_West_England	Local authority district(s)	Cheshire East	2021-06-21	2021-06-27	60.4904	58.8431	62.1218
9008	swab positivity	CIS	J06000121	Region_Name	North_West_England	Local authority district(s)	Cheshire East	2021-01-11	2021-01-17	1.47023	1.15129	1.89648
9009	antibody100 positivity	CIS	J06000121	Region_Name	North_West_England	Local authority district(s)	Cheshire East	2020-12-28	2021-01-03	4.19862	3.06042	5.69207
9010	antibody23 positivity	CIS	J06000121	Region_Name	North_West_England	Local authority district(s)	Cheshire East	2021-11-15	2021-11-21	92.4711	91.5826	93.3136
9011	antibody100 positivity	CIS	J06000121	Region_Name	North_West_England	Local authority district(s)	Cheshire East	2021-05-24	2021-05-30	47.595	45.8344	49.3215
9012	antibody23 positivity	CIS	J06000121	Region_Name	North_West_England	Local authority district(s)	Cheshire East	2022-04-11	2022-04-17	99.0097	98.2748	99.4619
9013	antibody23 positivity	CIS	J06000121	Region_Name	North_West_England	Local authority district(s)	Cheshire East	2021-11-01	2021-11-07	90.4949	89.4848	91.4685
9014	antibody23 positivity	CIS	J06000121	Region_Name	North_West_England	Local authority district(s)	Cheshire East	2021-03-01	2021-03-07	42.1936	40.0016	44.38
9015	antibody447 positivity	CIS	J06000121	Region_Name	North_West_England	Local authority district(s)	Cheshire East	2021-03-08	2021-03-14	6.57601	5.28849	8.15323
9016	antibody447 positivity	CIS	J06000121	Region_Name	North_West_England	Local authority district(s)	Cheshire East	2021-03-15	2021-03-21	9.47618	7.82592	11.4111
9017	antibody447 positivity	CIS	J06000121	Region_Name	North_West_England	Local authority district(s)	Cheshire East	2021-04-26	2021-05-02	16.1915	14.6935	17.8269
9018	antibody100 positivity	CIS	J06000121	Region_Name	North_West_England	Local authority district(s)	Cheshire East	2021-06-28	2021-07-04	59.0683	57.3277	60.7364
9019	antibody100 positivity	CIS	J06000121	Region_Name	North_West_England	Local authority district(s)	Cheshire East	2021-11-29	2021-12-05	74.5967	73.0358	76.0647
9020	antibody447 positivity	CIS	J06000121	Region_Name	North_West_England	Local authority district(s)	Cheshire East	2021-04-12	2021-04-18	13.0512	11.5823	14.6322
9021	swab positivity	CIS	J06000121	Region_Name	North_West_England	Local authority district(s)	Cheshire East	2022-01-17	2022-01-23	5.0831	4.34133	5.97774
9022	antibody100 positivity	CIS	J06000121	Region_Name	North_West_England	Local authority district(s)	Cheshire East	2021-11-22	2021-11-28	71.5587	70.0131	73.0508
9023	antibody100 positivity	CIS	J06000121	Region_Name	North_West_England	Local authority district(s)	Cheshire East	2021-02-01	2021-02-07	10.5831	8.93213	12.5026
9024	antibody23 positivity	CIS	J06000121	Region_Name	North_West_England	Local authority district(s)	Cheshire East	2021-07-26	2021-08-01	88.9183	88.148	89.6728
9025	antibody23 positivity	CIS	J06000121	Region_Name	North_West_England	Local authority district(s)	Cheshire East	2021-01-11	2021-01-17	12.8948	10.7355	15.3293
9026	antibody447 positivity	CIS	J06000121	Region_Name	North_West_England	Local authority district(s)	Cheshire East	2022-04-11	2022-04-17	76.1064	74.1558	77.9423
9027	antibody23 positivity	CIS	J06000121	Region_Name	North_West_England	Local authority district(s)	Cheshire East	2022-02-14	2022-02-20	98.1168	97.3181	98.7214
9028	antibody447 positivity	CIS	J06000121	Region_Name	North_West_England	Local authority district(s)	Cheshire East	2021-07-12	2021-07-18	24.8456	23.1984	26.6355
9029	antibody447 positivity	CIS	J06000121	Region_Name	North_West_England	Local authority district(s)	Cheshire East	2021-11-22	2021-11-28	43.0284	41.2502	44.8246
9030	antibody447 positivity	CIS	J06000121	Region_Name	North_West_England	Local authority district(s)	Cheshire East	2022-04-18	2022-04-24	74.8486	72.5808	76.9896
9031	antibody23 positivity	CIS	J06000121	Region_Name	North_West_England	Local authority district(s)	Cheshire East	2021-03-22	2021-03-28	47.3783	45.213	49.6109
9032	antibody447 positivity	CIS	J06000121	Region_Name	North_West_England	Local authority district(s)	Cheshire East	2022-04-04	2022-04-10	75.1487	73.3785	76.8099
9033	swab positivity	CIS	J06000121	Region_Name	North_West_England	Local authority district(s)	Cheshire East	2021-08-09	2021-08-15	1.21492	0.887965	1.67869
9034	antibody23 positivity	CIS	J06000121	Region_Name	North_West_England	Local authority district(s)	Cheshire East	2021-08-09	2021-08-15	88.9767	88.2133	89.7221
9035	swab positivity	CIS	J06000121	Region_Name	North_West_England	Local authority district(s)	Cheshire East	2021-09-13	2021-09-19	1.17638	0.889914	1.55927
9036	swab positivity	CIS	J06000121	Region_Name	North_West_England	Local authority district(s)	Cheshire East	2021-01-25	2021-01-31	1.14188	0.869038	1.50428
9037	antibody447 positivity	CIS	J06000121	Region_Name	North_West_England	Local authority district(s)	Cheshire East	2022-02-07	2022-02-13	55.5443	53.8359	57.3076
9038	swab positivity	CIS	J06000121	Region_Name	North_West_England	Local authority district(s)	Cheshire East	2021-09-20	2021-09-26	1.30676	0.993023	1.71362
9039	antibody447 positivity	CIS	J06000121	Region_Name	North_West_England	Local authority district(s)	Cheshire East	2021-08-30	2021-09-05	14.3473	13.2694	15.4585
9040	antibody447 positivity	CIS	J06000121	Region_Name	North_West_England	Local authority district(s)	Cheshire East	2021-01-04	2021-01-10	0.118285	0.0537991	0.262071
9041	swab positivity	CIS	J06000121	Region_Name	North_West_England	Local authority district(s)	Cheshire East	2021-12-06	2021-12-12	1.61834	1.27987	2.05278
9042	swab positivity	CIS	J06000121	Region_Name	North_West_England	Local authority district(s)	Cheshire East	2021-03-22	2021-03-28	0.233763	0.141943	0.384868
9043	antibody447 positivity	CIS	J06000121	Region_Name	North_West_England	Local authority district(s)	Cheshire East	2021-09-13	2021-09-19	18.5959	17.322	19.9062
9044	antibody100 positivity	CIS	J06000121	Region_Name	North_West_England	Local authority district(s)	Cheshire East	2021-10-11	2021-10-17	58.8781	57.1666	60.5084
9045	antibody447 positivity	CIS	J06000121	Region_Name	North_West_England	Local authority district(s)	Cheshire East	2021-06-21	2021-06-27	23.0098	21.3487	24.7658
9046	antibody23 positivity	CIS	J06000121	Region_Name	North_West_England	Local authority district(s)	Cheshire East	2021-05-24	2021-05-30	75.2647	73.9747	76.4876
9047	antibody23 positivity	CIS	J06000121	Region_Name	North_West_England	Local authority district(s)	Cheshire East	2020-12-07	2020-12-13	7.77471	5.67456	10.5114
9048	antibody100 positivity	CIS	J06000121	Region_Name	North_West_England	Local authority district(s)	Cheshire East	2021-02-22	2021-02-28	15.5061	13.6601	17.5062
9049	antibody23 positivity	CIS	J06000121	Region_Name	North_West_England	Local authority district(s)	Cheshire East	2021-06-28	2021-07-04	85.789	84.8965	86.6347
9050	swab positivity	CIS	J06000121	Region_Name	North_West_England	Local authority district(s)	Cheshire East	2021-08-02	2021-08-08	1.23117	0.891087	1.71159
9051	antibody100 positivity	CIS	J06000121	Region_Name	North_West_England	Local authority district(s)	Cheshire East	2021-09-06	2021-09-12	59.3983	57.7545	61.0163
9052	antibody100 positivity	CIS	J06000121	Region_Name	North_West_England	Local authority district(s)	Cheshire East	2021-10-25	2021-10-31	59.7218	58.0015	61.444
9053	antibody447 positivity	CIS	J06000121	Region_Name	North_West_England	Local authority district(s)	Cheshire East	2021-12-27	2022-01-02	65.6428	63.9543	67.2848
9054	antibody23 positivity	CIS	J06000121	Region_Name	North_West_England	Local authority district(s)	Cheshire East	2021-05-17	2021-05-23	73.3519	72.0515	74.6644
9055	antibody23 positivity	CIS	J06000121	Region_Name	North_West_England	Local authority district(s)	Cheshire East	2021-02-15	2021-02-21	28.1888	25.7834	30.6854
9056	swab positivity	CIS	J06000121	Region_Name	North_West_England	Local authority district(s)	Cheshire East	2021-02-01	2021-02-07	0.876032	0.651029	1.18266
9057	antibody100 positivity	CIS	J06000121	Region_Name	North_West_England	Local authority district(s)	Cheshire East	2021-07-26	2021-08-01	57.1801	55.4788	58.8501
9058	swab positivity	CIS	J06000121	Region_Name	North_West_England	Local authority district(s)	Cheshire East	2022-03-21	2022-03-27	8.13254	7.14387	9.25577
9059	antibody100 positivity	CIS	J06000121	Region_Name	North_West_England	Local authority district(s)	Cheshire East	2022-04-18	2022-04-24	94.6694	93.4494	95.7767
9060	antibody23 positivity	CIS	J06000121	Region_Name	North_West_England	Local authority district(s)	Cheshire East	2022-04-18	2022-04-24	98.9162	98.0952	99.4088
9061	antibody100 positivity	CIS	J06000121	Region_Name	North_West_England	Local authority district(s)	Cheshire East	2021-03-08	2021-03-14	19.4441	17.5236	21.4915
9062	swab positivity	CIS	J06000121	Region_Name	North_West_England	Local authority district(s)	Cheshire East	2021-11-29	2021-12-05	1.59812	1.25199	2.03658
9063	antibody100 positivity	CIS	J06000121	Region_Name	North_West_England	Local authority district(s)	Cheshire East	2021-01-04	2021-01-10	6.66505	5.13794	8.57965
9064	swab positivity	CIS	J06000121	Region_Name	North_West_England	Local authority district(s)	Cheshire East	2022-05-02	2022-05-08	3.73662	2.61903	5.24968
9065	antibody100 positivity	CIS	J06000121	Region_Name	North_West_England	Local authority district(s)	Cheshire East	2021-01-11	2021-01-17	7.28269	5.76401	9.16268
9066	antibody447 positivity	CIS	J06000121	Region_Name	North_West_England	Local authority district(s)	Cheshire East	2021-02-15	2021-02-21	1.18456	0.820209	1.6927
9067	swab positivity	CIS	J06000121	Region_Name	North_West_England	Local authority district(s)	Cheshire East	2021-02-08	2021-02-14	0.597945	0.430715	0.824131
9068	antibody447 positivity	CIS	J06000121	Region_Name	North_West_England	Local authority district(s)	Cheshire East	2021-07-26	2021-08-01	20.3117	18.8335	21.8008
9069	antibody447 positivity	CIS	J06000121	Region_Name	North_West_England	Local authority district(s)	Cheshire East	2021-08-16	2021-08-22	18.9258	17.6194	20.2895
9070	antibody23 positivity	CIS	J06000121	Region_Name	North_West_England	Local authority district(s)	Cheshire East	2021-01-04	2021-01-10	11.7402	9.67605	14.2183
9071	antibody100 positivity	CIS	J06000121	Region_Name	North_West_England	Local authority district(s)	Cheshire East	2021-07-12	2021-07-18	61.1901	59.5542	62.7898
9072	antibody100 positivity	CIS	J06000121	Region_Name	North_West_England	Local authority district(s)	Cheshire East	2021-09-20	2021-09-26	54.1651	52.4958	55.8212
9073	swab positivity	CIS	J06000121	Region_Name	North_West_England	Local authority district(s)	Cheshire East	2021-11-08	2021-11-14	1.42509	1.10746	1.8348
9074	antibody23 positivity	CIS	J06000121	Region_Name	North_West_England	Local authority district(s)	Cheshire East	2020-12-14	2020-12-20	8.35876	6.26083	11.0097
9075	antibody447 positivity	CIS	J06000121	Region_Name	North_West_England	Local authority district(s)	Cheshire East	2021-10-04	2021-10-10	20.9363	19.574	22.2953
9076	antibody447 positivity	CIS	J06000121	Region_Name	North_West_England	Local authority district(s)	Cheshire East	2021-05-10	2021-05-16	21.3954	19.7363	23.1735
9077	swab positivity	CIS	J06000121	Region_Name	North_West_England	Local authority district(s)	Cheshire East	2021-01-04	2021-01-10	1.50204	1.16274	1.92867
9078	antibody23 positivity	CIS	J06000121	Region_Name	North_West_England	Local authority district(s)	Cheshire East	2021-09-06	2021-09-12	90.4081	89.5612	91.2482
9079	swab positivity	CIS	J06000121	Region_Name	North_West_England	Local authority district(s)	Cheshire East	2020-12-14	2020-12-20	1.00176	0.690521	1.45157
9080	antibody447 positivity	CIS	J06000121	Region_Name	North_West_England	Local authority district(s)	Cheshire East	2021-03-01	2021-03-07	5.47737	4.27678	6.9987
9081	antibody100 positivity	CIS	J06000121	Region_Name	North_West_England	Local authority district(s)	Cheshire East	2021-02-15	2021-02-21	16.0541	13.9984	18.2699
9082	antibody23 positivity	CIS	J06000121	Region_Name	North_West_England	Local authority district(s)	Cheshire East	2021-02-01	2021-02-07	19.5353	17.1975	22.0609
9083	antibody23 positivity	CIS	J06000121	Region_Name	North_West_England	Local authority district(s)	Cheshire East	2022-02-28	2022-03-06	98.9671	98.369	99.3545
9084	antibody100 positivity	CIS	J06000121	Region_Name	North_West_England	Local authority district(s)	Cheshire East	2022-01-03	2022-01-09	91.5458	90.9362	92.1465
9085	swab positivity	CIS	J06000121	Region_Name	North_West_England	Local authority district(s)	Cheshire East	2021-02-15	2021-02-21	0.463935	0.324626	0.66064
9086	antibody447 positivity	CIS	J06000121	Region_Name	North_West_England	Local authority district(s)	Cheshire East	2021-11-29	2021-12-05	36.1452	34.3748	37.9125
9087	swab positivity	CIS	J06000121	Region_Name	North_West_England	Local authority district(s)	Cheshire East	2021-08-30	2021-09-05	1.2909	0.957602	1.72728
9088	antibody100 positivity	CIS	J06000121	Region_Name	North_West_England	Local authority district(s)	Cheshire East	2021-04-05	2021-04-11	25.5593	23.6775	27.5079
9089	antibody447 positivity	CIS	J06000121	Region_Name	North_West_England	Local authority district(s)	Cheshire East	2021-02-01	2021-02-07	1.15478	0.751888	1.7911
9090	antibody23 positivity	CIS	J06000121	Region_Name	North_West_England	Local authority district(s)	Cheshire East	2021-10-11	2021-10-17	90.257	89.3411	91.1564
9091	antibody100 positivity	CIS	J06000121	Region_Name	North_West_England	Local authority district(s)	Cheshire East	2022-05-02	2022-05-08	95.4805	93.8027	96.8676
9092	antibody100 positivity	CIS	J06000121	Region_Name	North_West_England	Local authority district(s)	Cheshire East	2021-10-18	2021-10-24	57.9772	56.2737	59.6215
9093	antibody100 positivity	CIS	J06000121	Region_Name	North_West_England	Local authority district(s)	Cheshire East	2020-12-14	2020-12-20	4.85066	3.38726	6.89846
9094	antibody23 positivity	CIS	J06000121	Region_Name	North_West_England	Local authority district(s)	Cheshire East	2021-12-13	2021-12-19	94.9164	94.1435	95.6381
9095	swab positivity	CIS	J06000121	Region_Name	North_West_England	Local authority district(s)	Cheshire East	2022-01-31	2022-02-06	5.7387	4.91949	6.69966
9096	swab positivity	CIS	J06000121	Region_Name	North_West_England	Local authority district(s)	Cheshire East	2020-12-28	2021-01-03	1.68287	1.29367	2.20292
9097	antibody447 positivity	CIS	J06000121	Region_Name	North_West_England	Local authority district(s)	Cheshire East	2021-03-22	2021-03-28	9.47251	7.99752	11.1681
9098	antibody23 positivity	CIS	J06000121	Region_Name	North_West_England	Local authority district(s)	Cheshire East	2021-06-07	2021-06-13	79.7605	78.7634	80.7306
9099	antibody23 positivity	CIS	J06000121	Region_Name	North_West_England	Local authority district(s)	Cheshire East	2021-07-12	2021-07-18	87.4966	86.7442	88.253
9100	antibody447 positivity	CIS	J06000121	Region_Name	North_West_England	Local authority district(s)	Cheshire East	2021-01-25	2021-01-31	0.284165	0.151259	0.541616
9101	antibody23 positivity	CIS	J06000121	Region_Name	North_West_England	Local authority district(s)	Cheshire East	2021-01-25	2021-01-31	17.4618	15.1198	20.0932
9102	antibody100 positivity	CIS	J06000121	Region_Name	North_West_England	Local authority district(s)	Cheshire East	2021-02-08	2021-02-14	13.3818	11.489	15.4727
9103	antibody100 positivity	CIS	J06000121	Region_Name	North_West_England	Local authority district(s)	Cheshire East	2020-12-07	2020-12-13	4.41165	2.96332	6.45626
9104	antibody447 positivity	CIS	J06000121	Region_Name	North_West_England	Local authority district(s)	Cheshire East	2022-05-02	2022-05-08	72.1678	68.7805	75.4042
9105	antibody447 positivity	CIS	J06000121	Region_Name	North_West_England	Local authority district(s)	Cheshire East	2021-02-08	2021-02-14	0.806626	0.52778	1.22782
9106	antibody100 positivity	CIS	J06000121	Region_Name	North_West_England	Local authority district(s)	Cheshire East	2021-09-27	2021-10-03	53.4508	51.7708	55.0702
9107	antibody23 positivity	CIS	J06000121	Region_Name	North_West_England	Local authority district(s)	Cheshire East	2021-11-29	2021-12-05	92.6783	91.7685	93.492
9108	antibody447 positivity	CIS	J06000121	Region_Name	North_West_England	Local authority district(s)	Cheshire East	2022-03-21	2022-03-27	73.1525	71.5877	74.6477
9109	antibody23 positivity	CIS	J06000121	Region_Name	North_West_England	Local authority district(s)	Cheshire East	2022-01-03	2022-01-09	95.6762	94.9631	96.3286
9110	swab positivity	CIS	J06000121	Region_Name	North_West_England	Local authority district(s)	Cheshire East	2022-02-07	2022-02-13	4.68335	4.01417	5.49681
9111	antibody100 positivity	CIS	J06000121	Region_Name	North_West_England	Local authority district(s)	Cheshire East	2021-12-06	2021-12-12	79.54	78.2243	80.8142
9112	antibody100 positivity	CIS	J06000121	Region_Name	North_West_England	Local authority district(s)	Cheshire East	2021-09-13	2021-09-19	56.6554	55.0435	58.2865
9113	antibody23 positivity	CIS	J06000121	Region_Name	North_West_England	Local authority district(s)	Cheshire East	2021-12-06	2021-12-12	93.9164	93.1118	94.7021
9114	antibody100 positivity	CIS	J06000121	Region_Name	North_West_England	Local authority district(s)	Cheshire East	2021-08-16	2021-08-22	57.2466	55.5532	58.8553
9115	swab positivity	CIS	J06000121	Region_Name	North_West_England	Local authority district(s)	Cheshire East	2021-07-26	2021-08-01	1.25014	0.896575	1.7424
9116	antibody447 positivity	CIS	J06000121	Region_Name	North_West_England	Local authority district(s)	Cheshire East	2021-09-20	2021-09-26	23.2273	21.795	24.7088
9117	antibody23 positivity	CIS	J06000121	Region_Name	North_West_England	Local authority district(s)	Cheshire East	2021-08-16	2021-08-22	89.4765	88.6427	90.3046
9118	swab positivity	CIS	J06000121	Region_Name	North_West_England	Local authority district(s)	Cheshire East	2021-06-07	2021-06-13	0.276955	0.164366	0.465985
9119	antibody447 positivity	CIS	J06000121	Region_Name	North_West_England	Local authority district(s)	Cheshire East	2021-01-11	2021-01-17	0.132541	0.0631972	0.283188
9120	antibody23 positivity	CIS	J06000121	Region_Name	North_West_England	Local authority district(s)	Cheshire East	2022-05-02	2022-05-08	99.7118	99.2141	99.8965
9121	antibody100 positivity	CIS	J06000121	Region_Name	North_West_England	Local authority district(s)	Cheshire East	2021-04-19	2021-04-25	27.3866	25.7	29.1055
9122	antibody100 positivity	CIS	J06000121	Region_Name	North_West_England	Local authority district(s)	Cheshire East	2022-03-21	2022-03-27	93.8976	92.9152	94.8425
9123	antibody100 positivity	CIS	J06000121	Region_Name	North_West_England	Local authority district(s)	Cheshire East	2022-01-31	2022-02-06	90.6135	89.7041	91.4693
9124	antibody100 positivity	CIS	J06000121	Region_Name	North_West_England	Local authority district(s)	Cheshire East	2022-03-07	2022-03-13	94.6923	93.8321	95.5234
9125	swab positivity	CIS	J06000121	Region_Name	North_West_England	Local authority district(s)	Cheshire East	2022-04-11	2022-04-17	7.33044	6.3321	8.54184
9126	swab positivity	CIS	J06000121	Region_Name	North_West_England	Local authority district(s)	Cheshire East	2021-04-19	2021-04-25	0.109769	0.0596366	0.197291
9127	antibody23 positivity	CIS	J06000121	Region_Name	North_West_England	Local authority district(s)	Cheshire East	2022-03-07	2022-03-13	98.9618	98.3204	99.357
9128	antibody100 positivity	CIS	J06000121	Region_Name	North_West_England	Local authority district(s)	Cheshire East	2021-05-17	2021-05-23	45.6046	43.8735	47.3008
9129	antibody23 positivity	CIS	J06000121	Region_Name	North_West_England	Local authority district(s)	Cheshire East	2022-01-31	2022-02-06	97.6942	96.8623	98.3272
9130	antibody447 positivity	CIS	J06000121	Region_Name	North_West_England	Local authority district(s)	Cheshire East	2021-12-13	2021-12-19	51.6857	49.9034	53.4508
9131	antibody23 positivity	CIS	J06000121	Region_Name	North_West_England	Local authority district(s)	Cheshire East	2021-08-02	2021-08-08	88.2986	87.4787	89.0841
9132	antibody447 positivity	CIS	J06000121	Region_Name	North_West_England	Local authority district(s)	Cheshire East	2020-12-07	2020-12-13	0.0690077	0.0205825	0.219943
9133	antibody23 positivity	CIS	J06000121	Region_Name	North_West_England	Local authority district(s)	Cheshire East	2022-03-21	2022-03-27	98.4408	97.5523	99.0377
9134	antibody23 positivity	CIS	J06000121	Region_Name	North_West_England	Local authority district(s)	Cheshire East	2021-12-27	2022-01-02	95.2097	94.4595	95.9712
9135	swab positivity	CIS	J06000121	Region_Name	North_West_England	Local authority district(s)	Cheshire East	2022-02-28	2022-03-06	3.92243	3.3273	4.62862
9136	antibody23 positivity	CIS	J06000121	Region_Name	North_West_England	Local authority district(s)	Cheshire East	2021-04-19	2021-04-25	60.8855	59.2823	62.4921
9137	antibody100 positivity	CIS	J06000121	Region_Name	North_West_England	Local authority district(s)	Cheshire East	2021-08-02	2021-08-08	54.7802	53.0702	56.4261
9138	swab positivity	CIS	J06000121	Region_Name	North_West_England	Local authority district(s)	Cheshire East	2021-03-08	2021-03-14	0.226291	0.144331	0.349724
9139	antibody447 positivity	CIS	J06000121	Region_Name	North_West_England	Local authority district(s)	Cheshire East	2021-04-19	2021-04-25	15.1218	13.6299	16.7898
9140	antibody100 positivity	CIS	J06000121	Region_Name	North_West_England	Local authority district(s)	Cheshire East	2021-11-15	2021-11-21	69.0155	67.3926	70.5987
9141	swab positivity	CIS	J06000121	Region_Name	North_West_England	Local authority district(s)	Cheshire East	2021-12-13	2021-12-19	2.45385	1.96182	3.0481
9142	swab positivity	CIS	J06000121	Region_Name	North_West_England	Local authority district(s)	Cheshire East	2021-10-11	2021-10-17	1.96791	1.55038	2.4978
9143	swab positivity	CIS	J06000121	Region_Name	North_West_England	Local authority district(s)	Cheshire East	2020-12-07	2020-12-13	0.951455	0.588272	1.51469
9144	antibody23 positivity	CIS	J06000121	Region_Name	North_West_England	Local authority district(s)	Cheshire East	2021-09-20	2021-09-26	89.7491	88.8073	90.6859
9145	swab positivity	CIS	J06000121	Region_Name	North_West_England	Local authority district(s)	Cheshire East	2021-11-15	2021-11-21	1.59589	1.24593	2.04432
9146	antibody447 positivity	CIS	J06000121	Region_Name	North_West_England	Local authority district(s)	Cheshire East	2021-09-27	2021-10-03	22.3214	20.9512	23.718
9147	swab positivity	CIS	J06000121	Region_Name	North_West_England	Local authority district(s)	Cheshire East	2021-04-05	2021-04-11	0.188297	0.108501	0.325743
9148	swab positivity	CIS	J06000121	Region_Name	North_West_England	Local authority district(s)	Cheshire East	2021-05-10	2021-05-16	0.109698	0.0588205	0.205314
9149	antibody100 positivity	CIS	J06000121	Region_Name	North_West_England	Local authority district(s)	Cheshire East	2022-02-07	2022-02-13	91.6444	90.7207	92.5332
9150	antibody100 positivity	CIS	J06000121	Region_Name	North_West_England	Local authority district(s)	Cheshire East	2021-12-13	2021-12-19	84.4532	83.3395	85.5563
9151	antibody447 positivity	CIS	J06000121	Region_Name	North_West_England	Local authority district(s)	Cheshire East	2021-05-31	2021-06-06	22.8538	21.1333	24.6902
9152	antibody100 positivity	CIS	J06000121	Region_Name	North_West_England	Local authority district(s)	Cheshire East	2022-03-14	2022-03-20	94.8786	93.9918	95.6987
9153	antibody23 positivity	CIS	J06000121	Region_Name	North_West_England	Local authority district(s)	Cheshire East	2021-06-21	2021-06-27	84.8826	83.9632	85.728
9154	swab positivity	CIS	J06000121	Region_Name	North_West_England	Local authority district(s)	Cheshire East	2021-11-22	2021-11-28	1.55552	1.21533	1.99016
9155	antibody447 positivity	CIS	J06000121	Region_Name	North_West_England	Local authority district(s)	Cheshire East	2022-01-03	2022-01-09	63.31	61.6242	64.9616
9156	antibody447 positivity	CIS	J06000121	Region_Name	North_West_England	Local authority district(s)	Cheshire East	2020-12-14	2020-12-20	0.0828392	0.0303808	0.232782
9157	antibody23 positivity	CIS	J06000121	Region_Name	North_West_England	Local authority district(s)	Cheshire East	2021-05-10	2021-05-16	70.3733	69.0525	71.7332
9158	antibody23 positivity	CIS	J06000121	Region_Name	North_West_England	Local authority district(s)	Cheshire East	2021-05-31	2021-06-06	76.9809	75.8508	78.1134
9159	swab positivity	CIS	J06000121	Region_Name	North_West_England	Local authority district(s)	Cheshire East	2021-05-31	2021-06-06	0.217114	0.127359	0.382173
9160	antibody23 positivity	CIS	J06000121	Region_Name	North_West_England	Local authority district(s)	Cheshire East	2021-10-25	2021-10-31	90.5513	89.5242	91.5161
9161	swab positivity	CIS	J06000121	Region_Name	North_West_England	Local authority district(s)	Cheshire East	2022-01-03	2022-01-09	5.50638	4.66102	6.53176
9162	swab positivity	CIS	J06000121	Region_Name	North_West_England	Local authority district(s)	Cheshire East	2021-12-27	2022-01-02	5.22447	4.35222	6.28661
9163	antibody23 positivity	CIS	J06000121	Region_Name	North_West_England	Local authority district(s)	Cheshire East	2022-02-07	2022-02-13	97.6868	96.8426	98.3326
9164	swab positivity	CIS	J06000121	Region_Name	North_West_England	Local authority district(s)	Cheshire East	2021-09-06	2021-09-12	1.21526	0.918246	1.61451
9165	antibody447 positivity	CIS	J06000121	Region_Name	North_West_England	Local authority district(s)	Cheshire East	2022-03-07	2022-03-13	76.7367	75.4064	78.0027
9166	antibody447 positivity	CIS	J06000121	Region_Name	North_West_England	Local authority district(s)	Cheshire East	2021-06-07	2021-06-13	22.321	20.6553	24.0646
9167	antibody100 positivity	CIS	J06000121	Region_Name	North_West_England	Local authority district(s)	Cheshire East	2021-06-07	2021-06-13	54.1498	52.4521	55.7594
9168	antibody23 positivity	CIS	J06000121	Region_Name	North_West_England	Local authority district(s)	Cheshire East	2021-03-08	2021-03-14	46.2365	44.1359	48.3533
9169	antibody23 positivity	CIS	J06000121	Region_Name	North_West_England	Local authority district(s)	Cheshire East	2021-09-13	2021-09-19	90.4435	89.6076	91.2782
9170	antibody100 positivity	CIS	J06000121	Region_Name	North_West_England	Local authority district(s)	Cheshire East	2022-02-28	2022-03-06	94.4407	93.6293	95.2273
9171	swab positivity	CIS	J06000121	Region_Name	North_West_England	Local authority district(s)	Cheshire East	2020-12-21	2020-12-27	1.52879	1.13045	2.08163
9172	swab positivity	CIS	J06000121	Region_Name	North_West_England	Local authority district(s)	Cheshire East	2021-10-25	2021-10-31	2.10515	1.6615	2.6753
9173	antibody447 positivity	CIS	J06000121	Region_Name	North_West_England	Local authority district(s)	Cheshire East	2021-08-02	2021-08-08	21.9208	20.3945	23.5185
9174	antibody100 positivity	CIS	J06000121	Region_Name	North_West_England	Local authority district(s)	Cheshire East	2021-05-31	2021-06-06	51.0536	49.3029	52.7295
9175	swab positivity	CIS	J06000121	Region_Name	North_West_England	Local authority district(s)	Cheshire East	2021-06-21	2021-06-27	0.59095	0.377821	0.928166
9176	antibody23 positivity	CIS	J06000121	Region_Name	North_West_England	Local authority district(s)	Cheshire East	2021-11-22	2021-11-28	92.2731	91.3582	93.1391
9177	antibody100 positivity	CIS	J06000122	Region_Name	North_West_England	Local authority district(s)	Cheshire West and Chester	2022-02-14	2022-02-20	92.2189	91.2057	93.1997
9178	antibody100 positivity	CIS	J06000122	Region_Name	North_West_England	Local authority district(s)	Cheshire West and Chester	2021-03-08	2021-03-14	18.7804	16.9123	20.894
9179	antibody100 positivity	CIS	J06000122	Region_Name	North_West_England	Local authority district(s)	Cheshire West and Chester	2022-03-21	2022-03-27	93.9274	92.8523	94.9405
9180	antibody447 positivity	CIS	J06000122	Region_Name	North_West_England	Local authority district(s)	Cheshire West and Chester	2022-02-21	2022-02-27	61.7002	59.9631	63.4747
9181	antibody100 positivity	CIS	J06000122	Region_Name	North_West_England	Local authority district(s)	Cheshire West and Chester	2022-02-21	2022-02-27	91.6285	90.5832	92.6098
9182	antibody100 positivity	CIS	J06000122	Region_Name	North_West_England	Local authority district(s)	Cheshire West and Chester	2021-01-04	2021-01-10	6.73383	5.23613	8.64552
9183	antibody23 positivity	CIS	J06000122	Region_Name	North_West_England	Local authority district(s)	Cheshire West and Chester	2021-05-24	2021-05-30	71.0426	69.7089	72.3479
9184	antibody100 positivity	CIS	J06000122	Region_Name	North_West_England	Local authority district(s)	Cheshire West and Chester	2021-10-25	2021-10-31	59.0066	57.2919	60.7093
9185	swab positivity	CIS	J06000122	Region_Name	North_West_England	Local authority district(s)	Cheshire West and Chester	2021-06-07	2021-06-13	0.194443	0.111048	0.334837
9186	antibody447 positivity	CIS	J06000122	Region_Name	North_West_England	Local authority district(s)	Cheshire West and Chester	2022-05-02	2022-05-08	70.5722	67.0715	73.9502
9187	antibody100 positivity	CIS	J06000122	Region_Name	North_West_England	Local authority district(s)	Cheshire West and Chester	2021-08-16	2021-08-22	56.2174	54.557	57.781
9188	antibody100 positivity	CIS	J06000122	Region_Name	North_West_England	Local authority district(s)	Cheshire West and Chester	2021-09-20	2021-09-26	53.4192	51.8218	55.0069
9189	antibody23 positivity	CIS	J06000122	Region_Name	North_West_England	Local authority district(s)	Cheshire West and Chester	2021-11-29	2021-12-05	92.5364	91.6388	93.3923
9190	swab positivity	CIS	J06000122	Region_Name	North_West_England	Local authority district(s)	Cheshire West and Chester	2020-12-28	2021-01-03	1.73913	1.30726	2.28545
9191	antibody100 positivity	CIS	J06000122	Region_Name	North_West_England	Local authority district(s)	Cheshire West and Chester	2022-04-25	2022-05-01	95.6409	94.1547	96.8047
9192	antibody447 positivity	CIS	J06000122	Region_Name	North_West_England	Local authority district(s)	Cheshire West and Chester	2021-04-26	2021-05-02	13.1506	11.7316	14.7265
9193	antibody23 positivity	CIS	J06000122	Region_Name	North_West_England	Local authority district(s)	Cheshire West and Chester	2022-04-11	2022-04-17	99.1591	98.4971	99.5513
9194	swab positivity	CIS	J06000122	Region_Name	North_West_England	Local authority district(s)	Cheshire West and Chester	2022-02-21	2022-02-27	2.75001	2.27878	3.31926
9195	antibody447 positivity	CIS	J06000122	Region_Name	North_West_England	Local authority district(s)	Cheshire West and Chester	2021-11-29	2021-12-05	35.9595	34.2095	37.7677
9196	swab positivity	CIS	J06000122	Region_Name	North_West_England	Local authority district(s)	Cheshire West and Chester	2021-03-22	2021-03-28	0.332908	0.20356	0.534751
9197	antibody23 positivity	CIS	J06000122	Region_Name	North_West_England	Local authority district(s)	Cheshire West and Chester	2021-11-15	2021-11-21	92.3111	91.4078	93.2044
9198	antibody447 positivity	CIS	J06000122	Region_Name	North_West_England	Local authority district(s)	Cheshire West and Chester	2021-07-19	2021-07-25	22.4017	20.8354	23.9632
9199	antibody447 positivity	CIS	J06000122	Region_Name	North_West_England	Local authority district(s)	Cheshire West and Chester	2020-12-28	2021-01-03	0.0824218	0.0336265	0.203376
9200	antibody100 positivity	CIS	J06000122	Region_Name	North_West_England	Local authority district(s)	Cheshire West and Chester	2021-05-03	2021-05-09	38.5463	36.8612	40.2664
9201	antibody100 positivity	CIS	J06000122	Region_Name	North_West_England	Local authority district(s)	Cheshire West and Chester	2020-12-07	2020-12-13	4.54096	3.10827	6.56092
9202	antibody447 positivity	CIS	J06000122	Region_Name	North_West_England	Local authority district(s)	Cheshire West and Chester	2021-05-31	2021-06-06	19.8487	18.2069	21.5449
9203	antibody447 positivity	CIS	J06000122	Region_Name	North_West_England	Local authority district(s)	Cheshire West and Chester	2022-04-04	2022-04-10	75.367	73.5515	77.1075
9204	antibody100 positivity	CIS	J06000122	Region_Name	North_West_England	Local authority district(s)	Cheshire West and Chester	2020-12-28	2021-01-03	4.51279	3.28111	6.11238
9205	antibody100 positivity	CIS	J06000122	Region_Name	North_West_England	Local authority district(s)	Cheshire West and Chester	2021-06-07	2021-06-13	52.4484	50.8811	54.0095
9206	antibody100 positivity	CIS	J06000122	Region_Name	North_West_England	Local authority district(s)	Cheshire West and Chester	2022-04-11	2022-04-17	94.9756	93.7498	96.0676
9207	antibody23 positivity	CIS	J06000122	Region_Name	North_West_England	Local authority district(s)	Cheshire West and Chester	2021-09-27	2021-10-03	88.2328	87.1346	89.2607
9208	antibody447 positivity	CIS	J06000122	Region_Name	North_West_England	Local authority district(s)	Cheshire West and Chester	2021-04-19	2021-04-25	12.2223	10.7649	13.8054
9209	swab positivity	CIS	J06000122	Region_Name	North_West_England	Local authority district(s)	Cheshire West and Chester	2021-12-06	2021-12-12	2.12292	1.70594	2.66139
9210	antibody100 positivity	CIS	J06000122	Region_Name	North_West_England	Local authority district(s)	Cheshire West and Chester	2021-04-19	2021-04-25	27.047	25.3133	28.8923
9211	swab positivity	CIS	J06000122	Region_Name	North_West_England	Local authority district(s)	Cheshire West and Chester	2022-04-25	2022-05-01	2.85096	2.12503	3.82303
9212	antibody23 positivity	CIS	J06000122	Region_Name	North_West_England	Local authority district(s)	Cheshire West and Chester	2021-04-26	2021-05-02	61.9645	60.5171	63.4048
9213	antibody100 positivity	CIS	J06000122	Region_Name	North_West_England	Local authority district(s)	Cheshire West and Chester	2021-10-18	2021-10-24	57.1517	55.5002	58.7902
9214	swab positivity	CIS	J06000122	Region_Name	North_West_England	Local authority district(s)	Cheshire West and Chester	2022-05-02	2022-05-08	2.59064	1.72381	3.89074
9215	antibody447 positivity	CIS	J06000122	Region_Name	North_West_England	Local authority district(s)	Cheshire West and Chester	2021-03-29	2021-04-04	8.25218	6.90294	9.82235
9216	antibody100 positivity	CIS	J06000122	Region_Name	North_West_England	Local authority district(s)	Cheshire West and Chester	2021-05-31	2021-06-06	49.497	47.8405	51.2019
9217	antibody100 positivity	CIS	J06000122	Region_Name	North_West_England	Local authority district(s)	Cheshire West and Chester	2021-12-20	2021-12-26	86.8786	85.8283	87.9121
9218	antibody23 positivity	CIS	J06000122	Region_Name	North_West_England	Local authority district(s)	Cheshire West and Chester	2021-05-03	2021-05-09	65.0056	63.6774	66.3268
9219	antibody100 positivity	CIS	J06000122	Region_Name	North_West_England	Local authority district(s)	Cheshire West and Chester	2022-01-31	2022-02-06	90.3923	89.4969	91.3209
9220	antibody23 positivity	CIS	J06000122	Region_Name	North_West_England	Local authority district(s)	Cheshire West and Chester	2022-02-21	2022-02-27	98.1105	97.2492	98.7326
9221	antibody447 positivity	CIS	J06000122	Region_Name	North_West_England	Local authority district(s)	Cheshire West and Chester	2021-11-01	2021-11-07	27.9913	26.4075	29.6381
9222	antibody23 positivity	CIS	J06000122	Region_Name	North_West_England	Local authority district(s)	Cheshire West and Chester	2021-01-04	2021-01-10	10.7955	8.89204	13.0601
9223	swab positivity	CIS	J06000122	Region_Name	North_West_England	Local authority district(s)	Cheshire West and Chester	2021-08-30	2021-09-05	1.42743	1.06298	1.89767
9224	swab positivity	CIS	J06000122	Region_Name	North_West_England	Local authority district(s)	Cheshire West and Chester	2021-07-26	2021-08-01	1.31161	0.945121	1.79253
9225	swab positivity	CIS	J06000122	Region_Name	North_West_England	Local authority district(s)	Cheshire West and Chester	2021-04-19	2021-04-25	0.108024	0.0583118	0.197896
9226	swab positivity	CIS	J06000122	Region_Name	North_West_England	Local authority district(s)	Cheshire West and Chester	2021-05-17	2021-05-23	0.0995296	0.0529297	0.183905
9227	antibody100 positivity	CIS	J06000122	Region_Name	North_West_England	Local authority district(s)	Cheshire West and Chester	2020-12-14	2020-12-20	5.03135	3.57145	7.12361
9228	antibody100 positivity	CIS	J06000122	Region_Name	North_West_England	Local authority district(s)	Cheshire West and Chester	2021-12-13	2021-12-19	83.8146	82.678	84.9273
9229	antibody23 positivity	CIS	J06000122	Region_Name	North_West_England	Local authority district(s)	Cheshire West and Chester	2022-04-18	2022-04-24	99.072	98.3284	99.5124
9230	antibody23 positivity	CIS	J06000122	Region_Name	North_West_England	Local authority district(s)	Cheshire West and Chester	2021-02-15	2021-02-21	25.1991	22.86	27.7998
9231	swab positivity	CIS	J06000122	Region_Name	North_West_England	Local authority district(s)	Cheshire West and Chester	2020-12-21	2020-12-27	1.38318	0.977977	1.91918
9232	antibody447 positivity	CIS	J06000122	Region_Name	North_West_England	Local authority district(s)	Cheshire West and Chester	2022-02-14	2022-02-20	61.0607	59.3315	62.8007
9233	swab positivity	CIS	J06000122	Region_Name	North_West_England	Local authority district(s)	Cheshire West and Chester	2021-02-22	2021-02-28	0.50146	0.343031	0.71874
9234	antibody23 positivity	CIS	J06000122	Region_Name	North_West_England	Local authority district(s)	Cheshire West and Chester	2022-02-14	2022-02-20	98.273	97.5175	98.8485
9235	swab positivity	CIS	J06000122	Region_Name	North_West_England	Local authority district(s)	Cheshire West and Chester	2021-11-29	2021-12-05	2.01929	1.61195	2.56444
9236	swab positivity	CIS	J06000122	Region_Name	North_West_England	Local authority district(s)	Cheshire West and Chester	2022-03-28	2022-04-03	7.20744	6.19031	8.35247
9237	swab positivity	CIS	J06000122	Region_Name	North_West_England	Local authority district(s)	Cheshire West and Chester	2021-01-11	2021-01-17	1.84565	1.44927	2.34722
9238	antibody23 positivity	CIS	J06000122	Region_Name	North_West_England	Local authority district(s)	Cheshire West and Chester	2022-03-28	2022-04-03	99.2787	98.739	99.5931
9239	antibody23 positivity	CIS	J06000122	Region_Name	North_West_England	Local authority district(s)	Cheshire West and Chester	2022-01-31	2022-02-06	97.818	97.0392	98.4375
9240	antibody23 positivity	CIS	J06000122	Region_Name	North_West_England	Local authority district(s)	Cheshire West and Chester	2022-03-21	2022-03-27	98.621	97.8255	99.1705
9241	antibody23 positivity	CIS	J06000122	Region_Name	North_West_England	Local authority district(s)	Cheshire West and Chester	2021-01-11	2021-01-17	11.4485	9.56393	13.6821
9242	antibody23 positivity	CIS	J06000122	Region_Name	North_West_England	Local authority district(s)	Cheshire West and Chester	2021-02-08	2021-02-14	20.5204	18.3194	23.0513
9243	antibody23 positivity	CIS	J06000122	Region_Name	North_West_England	Local authority district(s)	Cheshire West and Chester	2021-01-18	2021-01-24	13.2811	11.2766	15.6235
9244	antibody23 positivity	CIS	J06000122	Region_Name	North_West_England	Local authority district(s)	Cheshire West and Chester	2020-12-28	2021-01-03	8.32572	6.60846	10.5314
9245	antibody447 positivity	CIS	J06000122	Region_Name	North_West_England	Local authority district(s)	Cheshire West and Chester	2021-05-10	2021-05-16	17.8738	16.2573	19.6018
9246	antibody447 positivity	CIS	J06000122	Region_Name	North_West_England	Local authority district(s)	Cheshire West and Chester	2021-04-05	2021-04-11	8.8217	7.48452	10.3257
9247	antibody23 positivity	CIS	J06000122	Region_Name	North_West_England	Local authority district(s)	Cheshire West and Chester	2021-07-05	2021-07-11	85.3694	84.5967	86.1337
9248	swab positivity	CIS	J06000122	Region_Name	North_West_England	Local authority district(s)	Cheshire West and Chester	2022-02-14	2022-02-20	3.04363	2.52699	3.68355
9249	swab positivity	CIS	J06000122	Region_Name	North_West_England	Local authority district(s)	Cheshire West and Chester	2021-12-20	2021-12-26	4.55011	3.78828	5.46636
9250	antibody23 positivity	CIS	J06000122	Region_Name	North_West_England	Local authority district(s)	Cheshire West and Chester	2021-10-25	2021-10-31	90.3818	89.3297	91.3829
9251	swab positivity	CIS	J06000122	Region_Name	North_West_England	Local authority district(s)	Cheshire West and Chester	2021-07-19	2021-07-25	1.46014	1.03583	2.04059
9252	swab positivity	CIS	J06000122	Region_Name	North_West_England	Local authority district(s)	Cheshire West and Chester	2021-08-16	2021-08-22	1.48505	1.1179	1.98399
9253	antibody447 positivity	CIS	J06000122	Region_Name	North_West_England	Local authority district(s)	Cheshire West and Chester	2021-06-07	2021-06-13	19.5709	18.0186	21.1694
9254	swab positivity	CIS	J06000122	Region_Name	North_West_England	Local authority district(s)	Cheshire West and Chester	2022-01-03	2022-01-09	6.67448	5.66669	7.7963
9255	swab positivity	CIS	J06000122	Region_Name	North_West_England	Local authority district(s)	Cheshire West and Chester	2021-01-25	2021-01-31	1.61156	1.24882	2.10002
9256	antibody447 positivity	CIS	J06000122	Region_Name	North_West_England	Local authority district(s)	Cheshire West and Chester	2021-08-23	2021-08-29	18.1103	16.8836	19.4292
9257	antibody23 positivity	CIS	J06000122	Region_Name	North_West_England	Local authority district(s)	Cheshire West and Chester	2021-10-04	2021-10-10	88.6668	87.6162	89.6758
9258	antibody23 positivity	CIS	J06000122	Region_Name	North_West_England	Local authority district(s)	Cheshire West and Chester	2022-01-03	2022-01-09	95.6628	94.9093	96.3646
9259	antibody23 positivity	CIS	J06000122	Region_Name	North_West_England	Local authority district(s)	Cheshire West and Chester	2021-07-12	2021-07-18	85.597	84.7975	86.3911
9260	swab positivity	CIS	J06000122	Region_Name	North_West_England	Local authority district(s)	Cheshire West and Chester	2021-03-08	2021-03-14	0.356963	0.230595	0.544078
9261	antibody447 positivity	CIS	J06000122	Region_Name	North_West_England	Local authority district(s)	Cheshire West and Chester	2021-11-22	2021-11-28	42.7408	40.892	44.5044
9262	antibody23 positivity	CIS	J06000122	Region_Name	North_West_England	Local authority district(s)	Cheshire West and Chester	2022-01-17	2022-01-23	97.575	96.7915	98.2134
9263	antibody100 positivity	CIS	J06000122	Region_Name	North_West_England	Local authority district(s)	Cheshire West and Chester	2022-04-04	2022-04-10	95.0686	93.9542	96.0831
9264	antibody447 positivity	CIS	J06000122	Region_Name	North_West_England	Local authority district(s)	Cheshire West and Chester	2020-12-07	2020-12-13	0.0512024	0.0150583	0.174705
9265	swab positivity	CIS	J06000122	Region_Name	North_West_England	Local authority district(s)	Cheshire West and Chester	2021-11-08	2021-11-14	1.6845	1.32063	2.14888
9266	antibody100 positivity	CIS	J06000122	Region_Name	North_West_England	Local authority district(s)	Cheshire West and Chester	2021-11-29	2021-12-05	73.7372	72.184	75.2156
9267	antibody447 positivity	CIS	J06000122	Region_Name	North_West_England	Local authority district(s)	Cheshire West and Chester	2021-09-20	2021-09-26	24.1893	22.7784	25.7141
9268	antibody100 positivity	CIS	J06000122	Region_Name	North_West_England	Local authority district(s)	Cheshire West and Chester	2021-05-24	2021-05-30	46.1027	44.4097	47.8346
9269	antibody100 positivity	CIS	J06000122	Region_Name	North_West_England	Local authority district(s)	Cheshire West and Chester	2021-05-10	2021-05-16	40.2361	38.5797	41.9788
9270	swab positivity	CIS	J06000122	Region_Name	North_West_England	Local authority district(s)	Cheshire West and Chester	2022-04-04	2022-04-10	6.70725	5.74013	7.79272
9271	antibody447 positivity	CIS	J06000122	Region_Name	North_West_England	Local authority district(s)	Cheshire West and Chester	2021-10-11	2021-10-17	22.1392	20.7771	23.615
9272	antibody23 positivity	CIS	J06000122	Region_Name	North_West_England	Local authority district(s)	Cheshire West and Chester	2021-09-06	2021-09-12	89.4247	88.5112	90.3242
9273	antibody100 positivity	CIS	J06000122	Region_Name	North_West_England	Local authority district(s)	Cheshire West and Chester	2022-03-28	2022-04-03	94.3077	93.2	95.3522
9274	swab positivity	CIS	J06000122	Region_Name	North_West_England	Local authority district(s)	Cheshire West and Chester	2021-05-03	2021-05-09	0.0831325	0.0443747	0.156173
9275	antibody100 positivity	CIS	J06000122	Region_Name	North_West_England	Local authority district(s)	Cheshire West and Chester	2021-02-01	2021-02-07	9.87067	8.30611	11.7485
9276	antibody447 positivity	CIS	J06000122	Region_Name	North_West_England	Local authority district(s)	Cheshire West and Chester	2022-04-11	2022-04-17	75.9278	73.9542	77.8758
9277	antibody23 positivity	CIS	J06000122	Region_Name	North_West_England	Local authority district(s)	Cheshire West and Chester	2021-05-10	2021-05-16	66.2331	64.8402	67.6453
9278	swab positivity	CIS	J06000122	Region_Name	North_West_England	Local authority district(s)	Cheshire West and Chester	2021-02-15	2021-02-21	0.729444	0.517194	1.02521
9279	swab positivity	CIS	J06000122	Region_Name	North_West_England	Local authority district(s)	Cheshire West and Chester	2021-05-31	2021-06-06	0.149472	0.0826033	0.264693
9280	swab positivity	CIS	J06000122	Region_Name	North_West_England	Local authority district(s)	Cheshire West and Chester	2020-12-14	2020-12-20	0.795648	0.519821	1.19127
9281	antibody100 positivity	CIS	J06000122	Region_Name	North_West_England	Local authority district(s)	Cheshire West and Chester	2021-12-06	2021-12-12	78.8066	77.4151	80.0998
9282	antibody100 positivity	CIS	J06000122	Region_Name	North_West_England	Local authority district(s)	Cheshire West and Chester	2021-01-18	2021-01-24	7.38192	5.90878	9.16766
9283	swab positivity	CIS	J06000122	Region_Name	North_West_England	Local authority district(s)	Cheshire West and Chester	2021-01-18	2021-01-24	1.80334	1.41684	2.30035
9284	antibody447 positivity	CIS	J06000122	Region_Name	North_West_England	Local authority district(s)	Cheshire West and Chester	2021-10-25	2021-10-31	26.9085	25.3533	28.5397
9285	antibody447 positivity	CIS	J06000122	Region_Name	North_West_England	Local authority district(s)	Cheshire West and Chester	2021-08-16	2021-08-22	19.1773	17.8666	20.5408
9286	antibody23 positivity	CIS	J06000122	Region_Name	North_West_England	Local authority district(s)	Cheshire West and Chester	2020-12-14	2020-12-20	7.68018	5.86868	10.1445
9287	swab positivity	CIS	J06000122	Region_Name	North_West_England	Local authority district(s)	Cheshire West and Chester	2022-02-28	2022-03-06	3.13563	2.59989	3.74148
9288	antibody100 positivity	CIS	J06000122	Region_Name	North_West_England	Local authority district(s)	Cheshire West and Chester	2021-07-19	2021-07-25	59.3473	57.8482	60.9244
9289	antibody447 positivity	CIS	J06000122	Region_Name	North_West_England	Local authority district(s)	Cheshire West and Chester	2021-03-22	2021-03-28	7.30384	5.99985	8.88007
9290	swab positivity	CIS	J06000122	Region_Name	North_West_England	Local authority district(s)	Cheshire West and Chester	2021-02-01	2021-02-07	1.28598	0.966913	1.70106
9291	antibody23 positivity	CIS	J06000122	Region_Name	North_West_England	Local authority district(s)	Cheshire West and Chester	2021-07-19	2021-07-25	86.5027	85.7409	87.2602
9292	antibody447 positivity	CIS	J06000122	Region_Name	North_West_England	Local authority district(s)	Cheshire West and Chester	2021-05-24	2021-05-30	17.6795	16.1113	19.3144
9293	swab positivity	CIS	J06000122	Region_Name	North_West_England	Local authority district(s)	Cheshire West and Chester	2021-04-26	2021-05-02	0.0920832	0.0499684	0.174738
9294	antibody23 positivity	CIS	J06000122	Region_Name	North_West_England	Local authority district(s)	Cheshire West and Chester	2021-04-12	2021-04-18	58.2388	56.6102	59.877
9295	antibody447 positivity	CIS	J06000122	Region_Name	North_West_England	Local authority district(s)	Cheshire West and Chester	2021-03-15	2021-03-21	7.02915	5.59414	8.72906
9296	antibody23 positivity	CIS	J06000122	Region_Name	North_West_England	Local authority district(s)	Cheshire West and Chester	2021-03-15	2021-03-21	41.9952	39.7251	44.3737
9297	swab positivity	CIS	J06000122	Region_Name	North_West_England	Local authority district(s)	Cheshire West and Chester	2022-01-10	2022-01-16	5.40374	4.56246	6.31351
9298	antibody100 positivity	CIS	J06000122	Region_Name	North_West_England	Local authority district(s)	Cheshire West and Chester	2021-12-27	2022-01-02	89.7465	89.0351	90.501
9299	antibody447 positivity	CIS	J06000122	Region_Name	North_West_England	Local authority district(s)	Cheshire West and Chester	2021-03-01	2021-03-07	3.95624	2.95552	5.23328
9300	antibody447 positivity	CIS	J06000122	Region_Name	North_West_England	Local authority district(s)	Cheshire West and Chester	2021-11-15	2021-11-21	38.6348	36.9027	40.3872
9301	antibody447 positivity	CIS	J06000122	Region_Name	North_West_England	Local authority district(s)	Cheshire West and Chester	2021-08-09	2021-08-15	18.9141	17.5789	20.2853
9302	antibody23 positivity	CIS	J06000122	Region_Name	North_West_England	Local authority district(s)	Cheshire West and Chester	2021-07-26	2021-08-01	87.3056	86.5191	88.076
9303	antibody447 positivity	CIS	J06000122	Region_Name	North_West_England	Local authority district(s)	Cheshire West and Chester	2022-04-18	2022-04-24	74.2524	71.9669	76.4438
9304	antibody447 positivity	CIS	J06000122	Region_Name	North_West_England	Local authority district(s)	Cheshire West and Chester	2021-12-06	2021-12-12	47.4667	45.6136	49.3118
9305	antibody447 positivity	CIS	J06000122	Region_Name	North_West_England	Local authority district(s)	Cheshire West and Chester	2021-11-08	2021-11-14	32.4185	30.7119	34.1342
9306	antibody100 positivity	CIS	J06000122	Region_Name	North_West_England	Local authority district(s)	Cheshire West and Chester	2020-12-21	2020-12-27	4.54035	3.21188	6.4117
9307	swab positivity	CIS	J06000122	Region_Name	North_West_England	Local authority district(s)	Cheshire West and Chester	2021-10-25	2021-10-31	2.36044	1.86285	2.98602
9308	antibody23 positivity	CIS	J06000122	Region_Name	North_West_England	Local authority district(s)	Cheshire West and Chester	2021-08-02	2021-08-08	86.6648	85.8248	87.5145
9309	antibody23 positivity	CIS	J06000122	Region_Name	North_West_England	Local authority district(s)	Cheshire West and Chester	2022-04-04	2022-04-10	99.1669	98.5236	99.5431
9310	antibody23 positivity	CIS	J06000122	Region_Name	North_West_England	Local authority district(s)	Cheshire West and Chester	2020-12-21	2020-12-27	8.0856	6.18566	10.5263
9311	antibody447 positivity	CIS	J06000122	Region_Name	North_West_England	Local authority district(s)	Cheshire West and Chester	2022-03-28	2022-04-03	74.4063	72.7438	76.0089
9312	swab positivity	CIS	J06000122	Region_Name	North_West_England	Local authority district(s)	Cheshire West and Chester	2021-10-11	2021-10-17	2.09157	1.6317	2.65137
9313	swab positivity	CIS	J06000122	Region_Name	North_West_England	Local authority district(s)	Cheshire West and Chester	2022-03-07	2022-03-13	4.26396	3.58747	5.05237
9314	antibody100 positivity	CIS	J06000122	Region_Name	North_West_England	Local authority district(s)	Cheshire West and Chester	2021-08-02	2021-08-08	53.9932	52.3503	55.5954
9315	swab positivity	CIS	J06000122	Region_Name	North_West_England	Local authority district(s)	Cheshire West and Chester	2022-02-07	2022-02-13	3.70269	3.09375	4.44529
9316	antibody447 positivity	CIS	J06000122	Region_Name	North_West_England	Local authority district(s)	Cheshire West and Chester	2021-09-27	2021-10-03	23.3195	21.9405	24.7991
9317	antibody100 positivity	CIS	J06000122	Region_Name	North_West_England	Local authority district(s)	Cheshire West and Chester	2021-09-27	2021-10-03	52.6972	51.0411	54.3048
9318	swab positivity	CIS	J06000122	Region_Name	North_West_England	Local authority district(s)	Cheshire West and Chester	2021-06-14	2021-06-20	0.201876	0.119254	0.337666
9319	antibody100 positivity	CIS	J06000122	Region_Name	North_West_England	Local authority district(s)	Cheshire West and Chester	2021-01-11	2021-01-17	7.13717	5.62221	8.99171
9320	swab positivity	CIS	J06000122	Region_Name	North_West_England	Local authority district(s)	Cheshire West and Chester	2021-05-10	2021-05-16	0.0830849	0.043882	0.159889
9321	antibody447 positivity	CIS	J06000122	Region_Name	North_West_England	Local authority district(s)	Cheshire West and Chester	2021-05-03	2021-05-09	15.4032	13.9166	17.0373
9322	antibody23 positivity	CIS	J06000122	Region_Name	North_West_England	Local authority district(s)	Cheshire West and Chester	2021-01-25	2021-01-31	14.9328	12.8494	17.3716
9323	antibody100 positivity	CIS	J06000122	Region_Name	North_West_England	Local authority district(s)	Cheshire West and Chester	2021-05-17	2021-05-23	44.2191	42.5304	45.9695
9324	antibody447 positivity	CIS	J06000122	Region_Name	North_West_England	Local authority district(s)	Cheshire West and Chester	2021-01-25	2021-01-31	0.184222	0.0941966	0.350829
9325	antibody100 positivity	CIS	J06000122	Region_Name	North_West_England	Local authority district(s)	Cheshire West and Chester	2021-04-12	2021-04-18	26.8387	24.989	28.8075
9326	antibody447 positivity	CIS	J06000122	Region_Name	North_West_England	Local authority district(s)	Cheshire West and Chester	2022-04-25	2022-05-01	70.912	67.9234	73.8438
9327	antibody23 positivity	CIS	J06000122	Region_Name	North_West_England	Local authority district(s)	Cheshire West and Chester	2021-03-29	2021-04-04	51.1261	49.09	53.2011
9328	antibody23 positivity	CIS	J06000122	Region_Name	North_West_England	Local authority district(s)	Cheshire West and Chester	2021-08-16	2021-08-22	87.9507	87.1011	88.7951
9329	antibody100 positivity	CIS	J06000122	Region_Name	North_West_England	Local authority district(s)	Cheshire West and Chester	2021-11-15	2021-11-21	68.1243	66.5181	69.7054
9330	antibody447 positivity	CIS	J06000122	Region_Name	North_West_England	Local authority district(s)	Cheshire West and Chester	2022-03-21	2022-03-27	73.9955	72.4598	75.5517
9331	antibody23 positivity	CIS	J06000122	Region_Name	North_West_England	Local authority district(s)	Cheshire West and Chester	2021-12-20	2021-12-26	95.4581	94.5735	96.3338
9332	antibody23 positivity	CIS	J06000122	Region_Name	North_West_England	Local authority district(s)	Cheshire West and Chester	2022-04-25	2022-05-01	99.7204	99.322	99.8862
9333	swab positivity	CIS	J06000122	Region_Name	North_West_England	Local authority district(s)	Cheshire West and Chester	2021-03-29	2021-04-04	0.397059	0.236846	0.66258
9334	antibody23 positivity	CIS	J06000122	Region_Name	North_West_England	Local authority district(s)	Cheshire West and Chester	2020-12-07	2020-12-13	7.19165	5.33287	9.68188
9335	swab positivity	CIS	J06000122	Region_Name	North_West_England	Local authority district(s)	Cheshire West and Chester	2022-01-17	2022-01-23	5.02592	4.25736	5.88384
9336	antibody100 positivity	CIS	J06000122	Region_Name	North_West_England	Local authority district(s)	Cheshire West and Chester	2021-03-15	2021-03-21	17.827	16.0966	19.8118
9337	antibody23 positivity	CIS	J06000122	Region_Name	North_West_England	Local authority district(s)	Cheshire West and Chester	2022-01-10	2022-01-16	95.9749	95.191	96.6966
9338	antibody447 positivity	CIS	J06000122	Region_Name	North_West_England	Local authority district(s)	Cheshire West and Chester	2021-06-21	2021-06-27	20.8547	19.2774	22.4674
9339	antibody100 positivity	CIS	J06000122	Region_Name	North_West_England	Local authority district(s)	Cheshire West and Chester	2022-01-10	2022-01-16	91.6247	90.9392	92.3002
9340	swab positivity	CIS	J06000122	Region_Name	North_West_England	Local authority district(s)	Cheshire West and Chester	2021-03-15	2021-03-21	0.388542	0.246914	0.611477
9341	swab positivity	CIS	J06000122	Region_Name	North_West_England	Local authority district(s)	Cheshire West and Chester	2021-08-23	2021-08-29	1.44667	1.07838	1.9363
9342	swab positivity	CIS	J06000122	Region_Name	North_West_England	Local authority district(s)	Cheshire West and Chester	2021-07-12	2021-07-18	1.28841	0.893605	1.82537
9343	antibody447 positivity	CIS	J06000122	Region_Name	North_West_England	Local authority district(s)	Cheshire West and Chester	2021-06-28	2021-07-04	19.1299	17.6744	20.646
9344	antibody100 positivity	CIS	J06000122	Region_Name	North_West_England	Local authority district(s)	Cheshire West and Chester	2021-09-06	2021-09-12	58.449	56.7833	60.0145
9345	swab positivity	CIS	J06000122	Region_Name	North_West_England	Local authority district(s)	Cheshire West and Chester	2022-04-18	2022-04-24	4.24877	3.44087	5.29849
9346	antibody447 positivity	CIS	J06000122	Region_Name	North_West_England	Local authority district(s)	Cheshire West and Chester	2021-02-22	2021-02-28	3.60131	2.59789	4.92405
9347	swab positivity	CIS	J06000122	Region_Name	North_West_England	Local authority district(s)	Cheshire West and Chester	2021-11-22	2021-11-28	1.90436	1.5035	2.43871
9348	swab positivity	CIS	J06000122	Region_Name	North_West_England	Local authority district(s)	Cheshire West and Chester	2021-02-08	2021-02-14	0.909294	0.670893	1.24453
9349	antibody23 positivity	CIS	J06000122	Region_Name	North_West_England	Local authority district(s)	Cheshire West and Chester	2022-02-07	2022-02-13	97.8218	97.014	98.4724
9350	antibody100 positivity	CIS	J06000122	Region_Name	North_West_England	Local authority district(s)	Cheshire West and Chester	2021-02-22	2021-02-28	15.0056	13.2596	17.0664
9351	antibody100 positivity	CIS	J06000122	Region_Name	North_West_England	Local authority district(s)	Cheshire West and Chester	2021-07-05	2021-07-11	58.8194	57.2504	60.4117
9352	antibody100 positivity	CIS	J06000122	Region_Name	North_West_England	Local authority district(s)	Cheshire West and Chester	2021-02-15	2021-02-21	15.5814	13.5815	17.8986
9353	antibody100 positivity	CIS	J06000122	Region_Name	North_West_England	Local authority district(s)	Cheshire West and Chester	2021-06-14	2021-06-20	56.0775	54.5374	57.6275
9354	swab positivity	CIS	J06000122	Region_Name	North_West_England	Local authority district(s)	Cheshire West and Chester	2020-12-07	2020-12-13	0.653275	0.379619	1.10317
9355	swab positivity	CIS	J06000122	Region_Name	North_West_England	Local authority district(s)	Cheshire West and Chester	2022-03-14	2022-03-20	5.78607	4.90884	6.75867
9356	antibody447 positivity	CIS	J06000122	Region_Name	North_West_England	Local authority district(s)	Cheshire West and Chester	2022-03-07	2022-03-13	77.9247	76.6272	79.2252
9357	swab positivity	CIS	J06000122	Region_Name	North_West_England	Local authority district(s)	Cheshire West and Chester	2022-04-11	2022-04-17	5.9698	5.04161	7.10729
9358	antibody447 positivity	CIS	J06000122	Region_Name	North_West_England	Local authority district(s)	Cheshire West and Chester	2021-01-11	2021-01-17	0.0885189	0.0398863	0.199722
9359	antibody100 positivity	CIS	J06000122	Region_Name	North_West_England	Local authority district(s)	Cheshire West and Chester	2021-11-01	2021-11-07	61.2422	59.5522	62.8888
9360	antibody100 positivity	CIS	J06000122	Region_Name	North_West_England	Local authority district(s)	Cheshire West and Chester	2021-04-05	2021-04-11	25.4916	23.5684	27.5616
9361	antibody100 positivity	CIS	J06000122	Region_Name	North_West_England	Local authority district(s)	Cheshire West and Chester	2021-06-28	2021-07-04	58.2363	56.6484	59.8587
9362	antibody23 positivity	CIS	J06000122	Region_Name	North_West_England	Local authority district(s)	Cheshire West and Chester	2021-11-22	2021-11-28	92.1194	91.1849	93.0208
9363	antibody447 positivity	CIS	J06000122	Region_Name	North_West_England	Local authority district(s)	Cheshire West and Chester	2022-01-03	2022-01-09	64.1565	62.4886	65.7094
9364	antibody447 positivity	CIS	J06000122	Region_Name	North_West_England	Local authority district(s)	Cheshire West and Chester	2021-12-20	2021-12-26	56.5892	54.7299	58.3838
9365	swab positivity	CIS	J06000122	Region_Name	North_West_England	Local authority district(s)	Cheshire West and Chester	2021-11-01	2021-11-07	1.93367	1.52438	2.46707
9366	antibody100 positivity	CIS	J06000122	Region_Name	North_West_England	Local authority district(s)	Cheshire West and Chester	2021-10-04	2021-10-10	52.544	50.9138	54.1277
9367	antibody100 positivity	CIS	J06000122	Region_Name	North_West_England	Local authority district(s)	Cheshire West and Chester	2021-03-29	2021-04-04	24.1674	22.273	26.2513
9368	antibody23 positivity	CIS	J06000122	Region_Name	North_West_England	Local authority district(s)	Cheshire West and Chester	2021-03-08	2021-03-14	42.0858	39.9563	44.2913
9369	antibody447 positivity	CIS	J06000122	Region_Name	North_West_England	Local authority district(s)	Cheshire West and Chester	2022-01-31	2022-02-06	55.7465	53.9798	57.4562
9370	antibody23 positivity	CIS	J06000122	Region_Name	North_West_England	Local authority district(s)	Cheshire West and Chester	2021-03-22	2021-03-28	43.6084	41.3438	45.9386
9371	antibody100 positivity	CIS	J06000122	Region_Name	North_West_England	Local authority district(s)	Cheshire West and Chester	2021-03-22	2021-03-28	19.3326	17.6688	21.2313
9372	antibody23 positivity	CIS	J06000122	Region_Name	North_West_England	Local authority district(s)	Cheshire West and Chester	2021-04-05	2021-04-11	56.8142	54.8774	58.7326
9373	antibody447 positivity	CIS	J06000122	Region_Name	North_West_England	Local authority district(s)	Cheshire West and Chester	2021-09-06	2021-09-12	14.6095	13.5598	15.7669
9374	antibody447 positivity	CIS	J06000122	Region_Name	North_West_England	Local authority district(s)	Cheshire West and Chester	2021-02-01	2021-02-07	0.763118	0.469046	1.23818
9375	antibody100 positivity	CIS	J06000122	Region_Name	North_West_England	Local authority district(s)	Cheshire West and Chester	2021-11-08	2021-11-14	63.0475	61.3972	64.6729
9376	antibody23 positivity	CIS	J06000122	Region_Name	North_West_England	Local authority district(s)	Cheshire West and Chester	2021-08-09	2021-08-15	87.5018	86.7122	88.2833
9377	antibody447 positivity	CIS	J06000122	Region_Name	North_West_England	Local authority district(s)	Cheshire West and Chester	2022-01-10	2022-01-16	65.4233	63.8253	66.9666
9378	antibody447 positivity	CIS	J06000122	Region_Name	North_West_England	Local authority district(s)	Cheshire West and Chester	2021-12-27	2022-01-02	66.0472	64.4037	67.595
9379	swab positivity	CIS	J06000122	Region_Name	North_West_England	Local authority district(s)	Cheshire West and Chester	2021-09-06	2021-09-12	1.316	0.983875	1.74389
9380	antibody100 positivity	CIS	J06000122	Region_Name	North_West_England	Local authority district(s)	Cheshire West and Chester	2021-07-26	2021-08-01	56.4986	54.9193	58.0933
9381	swab positivity	CIS	J06000122	Region_Name	North_West_England	Local authority district(s)	Cheshire West and Chester	2021-10-04	2021-10-10	1.81115	1.41017	2.33317
9382	antibody100 positivity	CIS	J06000122	Region_Name	North_West_England	Local authority district(s)	Cheshire West and Chester	2021-06-21	2021-06-27	58.7892	57.2702	60.3262
9383	swab positivity	CIS	J06000122	Region_Name	North_West_England	Local authority district(s)	Cheshire West and Chester	2021-12-13	2021-12-19	3.2973	2.69919	4.03295
9384	antibody447 positivity	CIS	J06000122	Region_Name	North_West_England	Local authority district(s)	Cheshire West and Chester	2021-08-02	2021-08-08	21.7166	20.2103	23.2697
9385	antibody100 positivity	CIS	J06000122	Region_Name	North_West_England	Local authority district(s)	Cheshire West and Chester	2022-02-07	2022-02-13	91.5596	90.5843	92.4918
9386	swab positivity	CIS	J06000122	Region_Name	North_West_England	Local authority district(s)	Cheshire West and Chester	2021-09-27	2021-10-03	1.66824	1.28106	2.15364
9387	antibody100 positivity	CIS	J06000122	Region_Name	North_West_England	Local authority district(s)	Cheshire West and Chester	2021-04-26	2021-05-02	34.2197	32.4161	36.0579
9388	antibody23 positivity	CIS	J06000122	Region_Name	North_West_England	Local authority district(s)	Cheshire West and Chester	2021-05-31	2021-06-06	73.0059	71.8135	74.226
9389	swab positivity	CIS	J06000122	Region_Name	North_West_England	Local authority district(s)	Cheshire West and Chester	2021-04-12	2021-04-18	0.156252	0.0854336	0.278583
9390	antibody447 positivity	CIS	J06000122	Region_Name	North_West_England	Local authority district(s)	Cheshire West and Chester	2021-02-08	2021-02-14	0.556282	0.345502	0.889679
9391	antibody23 positivity	CIS	J06000122	Region_Name	North_West_England	Local authority district(s)	Cheshire West and Chester	2021-02-22	2021-02-28	32.0513	29.8139	34.4815
9392	antibody447 positivity	CIS	J06000122	Region_Name	North_West_England	Local authority district(s)	Cheshire West and Chester	2021-01-18	2021-01-24	0.137482	0.0657365	0.28565
9393	antibody447 positivity	CIS	J06000122	Region_Name	North_West_England	Local authority district(s)	Cheshire West and Chester	2021-06-14	2021-06-20	16.3115	14.9529	17.7037
9394	antibody100 positivity	CIS	J06000122	Region_Name	North_West_England	Local authority district(s)	Cheshire West and Chester	2022-01-03	2022-01-09	91.0492	90.4134	91.7015
9395	antibody447 positivity	CIS	J06000122	Region_Name	North_West_England	Local authority district(s)	Cheshire West and Chester	2020-12-14	2020-12-20	0.0718553	0.0250459	0.210128
9396	swab positivity	CIS	J06000122	Region_Name	North_West_England	Local authority district(s)	Cheshire West and Chester	2021-06-28	2021-07-04	0.563667	0.363396	0.864567
9397	antibody23 positivity	CIS	J06000122	Region_Name	North_West_England	Local authority district(s)	Cheshire West and Chester	2021-06-14	2021-06-20	78.322	77.3367	79.2727
9398	antibody447 positivity	CIS	J06000122	Region_Name	North_West_England	Local authority district(s)	Cheshire West and Chester	2021-02-15	2021-02-21	0.831911	0.548363	1.24807
9399	antibody447 positivity	CIS	J06000122	Region_Name	North_West_England	Local authority district(s)	Cheshire West and Chester	2021-10-18	2021-10-24	25.866	24.3689	27.4807
9400	antibody23 positivity	CIS	J06000122	Region_Name	North_West_England	Local authority district(s)	Cheshire West and Chester	2021-03-01	2021-03-07	38.1195	35.9298	40.4062
9401	antibody100 positivity	CIS	J06000122	Region_Name	North_West_England	Local authority district(s)	Cheshire West and Chester	2021-07-12	2021-07-18	60.5406	58.9808	62.1128
9402	antibody100 positivity	CIS	J06000122	Region_Name	North_West_England	Local authority district(s)	Cheshire West and Chester	2022-03-14	2022-03-20	94.912	93.9419	95.8216
9403	antibody447 positivity	CIS	J06000122	Region_Name	North_West_England	Local authority district(s)	Cheshire West and Chester	2021-03-08	2021-03-14	4.85922	3.75503	6.21915
9404	antibody23 positivity	CIS	J06000122	Region_Name	North_West_England	Local authority district(s)	Cheshire West and Chester	2021-05-17	2021-05-23	69.0123	67.6553	70.3908
9405	swab positivity	CIS	J06000122	Region_Name	North_West_England	Local authority district(s)	Cheshire West and Chester	2021-11-15	2021-11-21	1.921	1.51282	2.44753
9406	antibody100 positivity	CIS	J06000122	Region_Name	North_West_England	Local authority district(s)	Cheshire West and Chester	2021-09-13	2021-09-19	55.9182	54.3347	57.5295
9407	antibody23 positivity	CIS	J06000122	Region_Name	North_West_England	Local authority district(s)	Cheshire West and Chester	2021-12-13	2021-12-19	94.8615	94.0294	95.6136
9408	antibody23 positivity	CIS	J06000122	Region_Name	North_West_England	Local authority district(s)	Cheshire West and Chester	2021-06-21	2021-06-27	81.2962	80.3643	82.2293
9409	swab positivity	CIS	J06000122	Region_Name	North_West_England	Local authority district(s)	Cheshire West and Chester	2021-12-27	2022-01-02	6.73811	5.67855	7.94772
9410	antibody23 positivity	CIS	J06000122	Region_Name	North_West_England	Local authority district(s)	Cheshire West and Chester	2021-06-07	2021-06-13	75.8924	74.856	76.8956
9411	antibody23 positivity	CIS	J06000122	Region_Name	North_West_England	Local authority district(s)	Cheshire West and Chester	2021-08-23	2021-08-29	87.9449	87.0887	88.8311
9412	antibody100 positivity	CIS	J06000122	Region_Name	North_West_England	Local authority district(s)	Cheshire West and Chester	2021-03-01	2021-03-07	18.1038	16.1868	20.2722
9413	antibody23 positivity	CIS	J06000122	Region_Name	North_West_England	Local authority district(s)	Cheshire West and Chester	2021-12-27	2022-01-02	95.1213	94.3085	95.9111
9414	antibody447 positivity	CIS	J06000122	Region_Name	North_West_England	Local authority district(s)	Cheshire West and Chester	2021-04-12	2021-04-18	10.3668	8.97987	11.9214
9415	antibody23 positivity	CIS	J06000122	Region_Name	North_West_England	Local authority district(s)	Cheshire West and Chester	2021-02-01	2021-02-07	16.8023	14.6931	19.1976
9416	swab positivity	CIS	J06000122	Region_Name	North_West_England	Local authority district(s)	Cheshire West and Chester	2021-08-02	2021-08-08	1.34683	0.992488	1.81944
9417	swab positivity	CIS	J06000122	Region_Name	North_West_England	Local authority district(s)	Cheshire West and Chester	2021-04-05	2021-04-11	0.221599	0.129015	0.381102
9418	antibody100 positivity	CIS	J06000122	Region_Name	North_West_England	Local authority district(s)	Cheshire West and Chester	2021-02-08	2021-02-14	12.8001	11.01	14.888
9419	swab positivity	CIS	J06000122	Region_Name	North_West_England	Local authority district(s)	Cheshire West and Chester	2021-08-09	2021-08-15	1.36342	1.01148	1.84008
9420	antibody23 positivity	CIS	J06000122	Region_Name	North_West_England	Local authority district(s)	Cheshire West and Chester	2021-12-06	2021-12-12	93.7765	92.9131	94.6
9421	antibody23 positivity	CIS	J06000122	Region_Name	North_West_England	Local authority district(s)	Cheshire West and Chester	2021-04-19	2021-04-25	57.2982	55.6071	59.0473
9422	antibody100 positivity	CIS	J06000122	Region_Name	North_West_England	Local authority district(s)	Cheshire West and Chester	2022-05-02	2022-05-08	95.7796	94.1146	97.1224
9423	antibody447 positivity	CIS	J06000122	Region_Name	North_West_England	Local authority district(s)	Cheshire West and Chester	2022-02-07	2022-02-13	58.0118	56.2665	59.7209
9424	antibody23 positivity	CIS	J06000122	Region_Name	North_West_England	Local authority district(s)	Cheshire West and Chester	2022-03-07	2022-03-13	99.0806	98.4973	99.4411
9425	antibody447 positivity	CIS	J06000122	Region_Name	North_West_England	Local authority district(s)	Cheshire West and Chester	2021-07-05	2021-07-11	20.5687	19.0732	22.1131
9426	antibody447 positivity	CIS	J06000122	Region_Name	North_West_England	Local authority district(s)	Cheshire West and Chester	2021-08-30	2021-09-05	14.8992	13.8228	16.0904
9427	antibody100 positivity	CIS	J06000122	Region_Name	North_West_England	Local authority district(s)	Cheshire West and Chester	2021-08-09	2021-08-15	56.6049	55.018	58.1735
9428	antibody447 positivity	CIS	J06000122	Region_Name	North_West_England	Local authority district(s)	Cheshire West and Chester	2022-03-14	2022-03-20	76.9021	75.5345	78.2775
9429	antibody447 positivity	CIS	J06000122	Region_Name	North_West_England	Local authority district(s)	Cheshire West and Chester	2021-05-17	2021-05-23	18.2238	16.6175	19.9676
9430	swab positivity	CIS	J06000122	Region_Name	North_West_England	Local authority district(s)	Cheshire West and Chester	2022-01-24	2022-01-30	5.0307	4.24906	5.90799
9431	antibody100 positivity	CIS	J06000122	Region_Name	North_West_England	Local authority district(s)	Cheshire West and Chester	2022-01-24	2022-01-30	90.767	89.8656	91.6635
9432	swab positivity	CIS	J06000122	Region_Name	North_West_England	Local authority district(s)	Cheshire West and Chester	2021-01-04	2021-01-10	1.72201	1.34073	2.1986
9433	swab positivity	CIS	J06000122	Region_Name	North_West_England	Local authority district(s)	Cheshire West and Chester	2021-05-24	2021-05-30	0.14006	0.0765686	0.252397
9434	antibody100 positivity	CIS	J06000122	Region_Name	North_West_England	Local authority district(s)	Cheshire West and Chester	2022-03-07	2022-03-13	94.6872	93.7573	95.5805
9435	antibody447 positivity	CIS	J06000122	Region_Name	North_West_England	Local authority district(s)	Cheshire West and Chester	2021-12-13	2021-12-19	51.3963	49.6713	53.1463
9436	swab positivity	CIS	J06000122	Region_Name	North_West_England	Local authority district(s)	Cheshire West and Chester	2021-10-18	2021-10-24	2.3822	1.88346	3.00757
9437	antibody100 positivity	CIS	J06000122	Region_Name	North_West_England	Local authority district(s)	Cheshire West and Chester	2022-04-18	2022-04-24	94.8708	93.5735	96.0481
9438	antibody23 positivity	CIS	J06000122	Region_Name	North_West_England	Local authority district(s)	Cheshire West and Chester	2021-09-13	2021-09-19	89.6609	88.7713	90.5556
9439	swab positivity	CIS	J06000122	Region_Name	North_West_England	Local authority district(s)	Cheshire West and Chester	2022-03-21	2022-03-27	7.06768	6.06585	8.20262
9440	antibody23 positivity	CIS	J06000122	Region_Name	North_West_England	Local authority district(s)	Cheshire West and Chester	2022-05-02	2022-05-08	99.7604	99.3359	99.9143
9441	antibody100 positivity	CIS	J06000122	Region_Name	North_West_England	Local authority district(s)	Cheshire West and Chester	2021-10-11	2021-10-17	58.1441	56.4729	59.7488
9442	swab positivity	CIS	J06000122	Region_Name	North_West_England	Local authority district(s)	Cheshire West and Chester	2021-03-01	2021-03-07	0.444576	0.299804	0.65492
9443	antibody100 positivity	CIS	J06000122	Region_Name	North_West_England	Local authority district(s)	Cheshire West and Chester	2021-01-25	2021-01-31	9.25176	7.59122	11.2413
9444	antibody100 positivity	CIS	J06000122	Region_Name	North_West_England	Local authority district(s)	Cheshire West and Chester	2021-08-30	2021-09-05	58.1186	56.524	59.6515
9445	antibody23 positivity	CIS	J06000122	Region_Name	North_West_England	Local authority district(s)	Cheshire West and Chester	2022-03-14	2022-03-20	98.9249	98.2928	99.346
9446	antibody447 positivity	CIS	J06000122	Region_Name	North_West_England	Local authority district(s)	Cheshire West and Chester	2020-12-21	2020-12-27	0.0711462	0.0267681	0.193748
9447	antibody23 positivity	CIS	J06000122	Region_Name	North_West_England	Local authority district(s)	Cheshire West and Chester	2021-10-18	2021-10-24	90.0216	89	90.9763
9448	antibody100 positivity	CIS	J06000122	Region_Name	North_West_England	Local authority district(s)	Cheshire West and Chester	2022-02-28	2022-03-06	94.3769	93.4993	95.2517
9449	antibody447 positivity	CIS	J06000122	Region_Name	North_West_England	Local authority district(s)	Cheshire West and Chester	2021-10-04	2021-10-10	21.8553	20.4764	23.2911
9450	antibody23 positivity	CIS	J06000122	Region_Name	North_West_England	Local authority district(s)	Cheshire West and Chester	2021-09-20	2021-09-26	89.0574	88.0485	90.0385
9451	antibody23 positivity	CIS	J06000122	Region_Name	North_West_England	Local authority district(s)	Cheshire West and Chester	2021-11-01	2021-11-07	90.302	89.2371	91.2615
9452	antibody23 positivity	CIS	J06000122	Region_Name	North_West_England	Local authority district(s)	Cheshire West and Chester	2022-01-24	2022-01-30	97.6485	96.816	98.3093
9453	antibody447 positivity	CIS	J06000122	Region_Name	North_West_England	Local authority district(s)	Cheshire West and Chester	2021-07-26	2021-08-01	20.0364	18.607	21.4987
9454	swab positivity	CIS	J06000122	Region_Name	North_West_England	Local authority district(s)	Cheshire West and Chester	2021-09-13	2021-09-19	1.25459	0.945183	1.65877
9455	swab positivity	CIS	J06000122	Region_Name	North_West_England	Local authority district(s)	Cheshire West and Chester	2022-01-31	2022-02-06	4.74774	3.99409	5.62055
9456	antibody23 positivity	CIS	J06000122	Region_Name	North_West_England	Local authority district(s)	Cheshire West and Chester	2022-02-28	2022-03-06	99.0622	98.5183	99.4305
9457	swab positivity	CIS	J06000122	Region_Name	North_West_England	Local authority district(s)	Cheshire West and Chester	2021-07-05	2021-07-11	0.965131	0.648284	1.41587
9458	antibody447 positivity	CIS	J06000122	Region_Name	North_West_England	Local authority district(s)	Cheshire West and Chester	2022-02-28	2022-03-06	77.1997	75.9168	78.4513
9459	antibody447 positivity	CIS	J06000122	Region_Name	North_West_England	Local authority district(s)	Cheshire West and Chester	2021-09-13	2021-09-19	19.3955	18.1234	20.7572
9460	antibody100 positivity	CIS	J06000122	Region_Name	North_West_England	Local authority district(s)	Cheshire West and Chester	2022-01-17	2022-01-23	91.0461	90.173	91.9211
9461	antibody447 positivity	CIS	J06000122	Region_Name	North_West_England	Local authority district(s)	Cheshire West and Chester	2021-01-04	2021-01-10	0.0843588	0.0360678	0.194473
9462	antibody447 positivity	CIS	J06000122	Region_Name	North_West_England	Local authority district(s)	Cheshire West and Chester	2022-01-24	2022-01-30	61.0807	59.3874	62.6653
9463	swab positivity	CIS	J06000122	Region_Name	North_West_England	Local authority district(s)	Cheshire West and Chester	2021-09-20	2021-09-26	1.37526	1.04491	1.79954
9464	swab positivity	CIS	J06000122	Region_Name	North_West_England	Local authority district(s)	Cheshire West and Chester	2021-06-21	2021-06-27	0.468828	0.289905	0.752155
9465	antibody23 positivity	CIS	J06000122	Region_Name	North_West_England	Local authority district(s)	Cheshire West and Chester	2021-10-11	2021-10-17	89.7831	88.8293	90.7172
9466	antibody23 positivity	CIS	J06000122	Region_Name	North_West_England	Local authority district(s)	Cheshire West and Chester	2021-11-08	2021-11-14	90.8328	89.7788	91.8324
9467	antibody100 positivity	CIS	J06000122	Region_Name	North_West_England	Local authority district(s)	Cheshire West and Chester	2021-11-22	2021-11-28	70.6571	69.1283	72.142
9468	antibody100 positivity	CIS	J06000122	Region_Name	North_West_England	Local authority district(s)	Cheshire West and Chester	2021-08-23	2021-08-29	57.1857	55.5385	58.7571
9469	antibody23 positivity	CIS	J06000122	Region_Name	North_West_England	Local authority district(s)	Cheshire West and Chester	2021-06-28	2021-07-04	83.3289	82.4218	84.231
9470	antibody23 positivity	CIS	J06000122	Region_Name	North_West_England	Local authority district(s)	Cheshire West and Chester	2021-08-30	2021-09-05	87.9967	87.0718	88.9324
9471	antibody447 positivity	CIS	J06000122	Region_Name	North_West_England	Local authority district(s)	Cheshire West and Chester	2022-01-17	2022-01-23	61.132	59.4488	62.7279
9472	antibody447 positivity	CIS	J06000122	Region_Name	North_West_England	Local authority district(s)	Cheshire West and Chester	2021-07-12	2021-07-18	24.0057	22.378	25.6794
9473	antibody447 positivity	CIS	J06000123	Region_Name	Yorkshire	Local authority district(s)	Craven; Hambleton; Harrogate; Richmondshire; Ryedale; Scarborough; Selby	2021-05-10	2021-05-16	17.8484	16.5276	19.2367
9474	swab positivity	CIS	J06000123	Region_Name	Yorkshire	Local authority district(s)	Craven; Hambleton; Harrogate; Richmondshire; Ryedale; Scarborough; Selby	2022-03-14	2022-03-20	6.49519	5.75597	7.32164
9475	antibody23 positivity	CIS	J06000123	Region_Name	Yorkshire	Local authority district(s)	Craven; Hambleton; Harrogate; Richmondshire; Ryedale; Scarborough; Selby	2021-08-02	2021-08-08	89.1225	88.4774	89.7858
9476	antibody23 positivity	CIS	J06000123	Region_Name	Yorkshire	Local authority district(s)	Craven; Hambleton; Harrogate; Richmondshire; Ryedale; Scarborough; Selby	2022-04-04	2022-04-10	99.3504	98.8896	99.6269
9477	antibody447 positivity	CIS	J06000123	Region_Name	Yorkshire	Local authority district(s)	Craven; Hambleton; Harrogate; Richmondshire; Ryedale; Scarborough; Selby	2021-10-25	2021-10-31	24.3296	23.0906	25.6453
9478	antibody447 positivity	CIS	J06000123	Region_Name	Yorkshire	Local authority district(s)	Craven; Hambleton; Harrogate; Richmondshire; Ryedale; Scarborough; Selby	2021-09-20	2021-09-26	21.0002	19.7952	22.2242
9479	swab positivity	CIS	J06000123	Region_Name	Yorkshire	Local authority district(s)	Craven; Hambleton; Harrogate; Richmondshire; Ryedale; Scarborough; Selby	2021-10-04	2021-10-10	1.62808	1.32243	2.02159
9480	antibody447 positivity	CIS	J06000123	Region_Name	Yorkshire	Local authority district(s)	Craven; Hambleton; Harrogate; Richmondshire; Ryedale; Scarborough; Selby	2021-08-16	2021-08-22	17.1914	16.121	18.2954
9481	antibody23 positivity	CIS	J06000123	Region_Name	Yorkshire	Local authority district(s)	Craven; Hambleton; Harrogate; Richmondshire; Ryedale; Scarborough; Selby	2021-09-06	2021-09-12	91.1985	90.4833	91.8794
9482	swab positivity	CIS	J06000123	Region_Name	Yorkshire	Local authority district(s)	Craven; Hambleton; Harrogate; Richmondshire; Ryedale; Scarborough; Selby	2021-05-17	2021-05-23	0.0782937	0.0430915	0.136351
9483	swab positivity	CIS	J06000123	Region_Name	Yorkshire	Local authority district(s)	Craven; Hambleton; Harrogate; Richmondshire; Ryedale; Scarborough; Selby	2021-05-03	2021-05-09	0.0617704	0.0334157	0.112969
9484	antibody100 positivity	CIS	J06000123	Region_Name	Yorkshire	Local authority district(s)	Craven; Hambleton; Harrogate; Richmondshire; Ryedale; Scarborough; Selby	2021-07-05	2021-07-11	59.9116	58.6059	61.2328
9485	antibody447 positivity	CIS	J06000123	Region_Name	Yorkshire	Local authority district(s)	Craven; Hambleton; Harrogate; Richmondshire; Ryedale; Scarborough; Selby	2022-02-14	2022-02-20	60.4858	59.0347	61.9998
9486	antibody100 positivity	CIS	J06000123	Region_Name	Yorkshire	Local authority district(s)	Craven; Hambleton; Harrogate; Richmondshire; Ryedale; Scarborough; Selby	2021-11-15	2021-11-21	68.7988	67.4643	70.1159
9487	antibody23 positivity	CIS	J06000123	Region_Name	Yorkshire	Local authority district(s)	Craven; Hambleton; Harrogate; Richmondshire; Ryedale; Scarborough; Selby	2022-03-07	2022-03-13	99.2581	98.8308	99.5414
9488	swab positivity	CIS	J06000123	Region_Name	Yorkshire	Local authority district(s)	Craven; Hambleton; Harrogate; Richmondshire; Ryedale; Scarborough; Selby	2021-02-01	2021-02-07	0.599249	0.446561	0.804378
9489	swab positivity	CIS	J06000123	Region_Name	Yorkshire	Local authority district(s)	Craven; Hambleton; Harrogate; Richmondshire; Ryedale; Scarborough; Selby	2021-05-10	2021-05-16	0.0642308	0.0351195	0.117109
9490	swab positivity	CIS	J06000123	Region_Name	Yorkshire	Local authority district(s)	Craven; Hambleton; Harrogate; Richmondshire; Ryedale; Scarborough; Selby	2021-10-25	2021-10-31	2.16433	1.76885	2.65806
9491	swab positivity	CIS	J06000123	Region_Name	Yorkshire	Local authority district(s)	Craven; Hambleton; Harrogate; Richmondshire; Ryedale; Scarborough; Selby	2021-08-16	2021-08-22	1.45706	1.14126	1.82933
9492	antibody23 positivity	CIS	J06000123	Region_Name	Yorkshire	Local authority district(s)	Craven; Hambleton; Harrogate; Richmondshire; Ryedale; Scarborough; Selby	2021-10-25	2021-10-31	91.474	90.6557	92.2632
9493	antibody23 positivity	CIS	J06000123	Region_Name	Yorkshire	Local authority district(s)	Craven; Hambleton; Harrogate; Richmondshire; Ryedale; Scarborough; Selby	2021-03-22	2021-03-28	48.3661	46.3341	50.3206
9494	antibody23 positivity	CIS	J06000123	Region_Name	Yorkshire	Local authority district(s)	Craven; Hambleton; Harrogate; Richmondshire; Ryedale; Scarborough; Selby	2021-07-19	2021-07-25	89.0752	88.4693	89.6756
9495	antibody100 positivity	CIS	J06000123	Region_Name	Yorkshire	Local authority district(s)	Craven; Hambleton; Harrogate; Richmondshire; Ryedale; Scarborough; Selby	2021-09-06	2021-09-12	59.0597	57.6695	60.382
9496	antibody447 positivity	CIS	J06000123	Region_Name	Yorkshire	Local authority district(s)	Craven; Hambleton; Harrogate; Richmondshire; Ryedale; Scarborough; Selby	2021-03-15	2021-03-21	6.46466	5.22556	7.85721
9497	antibody23 positivity	CIS	J06000123	Region_Name	Yorkshire	Local authority district(s)	Craven; Hambleton; Harrogate; Richmondshire; Ryedale; Scarborough; Selby	2021-05-03	2021-05-09	70.094	69.0093	71.1264
9498	antibody23 positivity	CIS	J06000123	Region_Name	Yorkshire	Local authority district(s)	Craven; Hambleton; Harrogate; Richmondshire; Ryedale; Scarborough; Selby	2021-03-29	2021-04-04	55.8008	54.0053	57.5662
9499	antibody447 positivity	CIS	J06000123	Region_Name	Yorkshire	Local authority district(s)	Craven; Hambleton; Harrogate; Richmondshire; Ryedale; Scarborough; Selby	2021-02-01	2021-02-07	0.587425	0.367253	0.924652
9500	antibody100 positivity	CIS	J06000123	Region_Name	Yorkshire	Local authority district(s)	Craven; Hambleton; Harrogate; Richmondshire; Ryedale; Scarborough; Selby	2021-04-12	2021-04-18	27.5885	25.9455	29.3214
9501	antibody100 positivity	CIS	J06000123	Region_Name	Yorkshire	Local authority district(s)	Craven; Hambleton; Harrogate; Richmondshire; Ryedale; Scarborough; Selby	2020-12-21	2020-12-27	4.86204	3.42628	6.84669
9502	antibody447 positivity	CIS	J06000123	Region_Name	Yorkshire	Local authority district(s)	Craven; Hambleton; Harrogate; Richmondshire; Ryedale; Scarborough; Selby	2022-05-02	2022-05-08	70.6936	67.7877	73.4835
9503	antibody23 positivity	CIS	J06000123	Region_Name	Yorkshire	Local authority district(s)	Craven; Hambleton; Harrogate; Richmondshire; Ryedale; Scarborough; Selby	2021-07-12	2021-07-18	88.34	87.7094	88.9538
9504	antibody100 positivity	CIS	J06000123	Region_Name	Yorkshire	Local authority district(s)	Craven; Hambleton; Harrogate; Richmondshire; Ryedale; Scarborough; Selby	2021-04-19	2021-04-25	27.8639	26.3516	29.3828
9505	swab positivity	CIS	J06000123	Region_Name	Yorkshire	Local authority district(s)	Craven; Hambleton; Harrogate; Richmondshire; Ryedale; Scarborough; Selby	2022-04-11	2022-04-17	6.0112	5.23318	6.92791
9506	antibody447 positivity	CIS	J06000123	Region_Name	Yorkshire	Local authority district(s)	Craven; Hambleton; Harrogate; Richmondshire; Ryedale; Scarborough; Selby	2021-09-13	2021-09-19	16.7122	15.6349	17.7583
9507	antibody447 positivity	CIS	J06000123	Region_Name	Yorkshire	Local authority district(s)	Craven; Hambleton; Harrogate; Richmondshire; Ryedale; Scarborough; Selby	2021-05-03	2021-05-09	15.2792	14.0558	16.5803
9508	antibody447 positivity	CIS	J06000123	Region_Name	Yorkshire	Local authority district(s)	Craven; Hambleton; Harrogate; Richmondshire; Ryedale; Scarborough; Selby	2021-11-01	2021-11-07	25.992	24.7389	27.3178
9509	antibody447 positivity	CIS	J06000123	Region_Name	Yorkshire	Local authority district(s)	Craven; Hambleton; Harrogate; Richmondshire; Ryedale; Scarborough; Selby	2022-03-14	2022-03-20	76.9693	75.8316	78.1492
9510	antibody447 positivity	CIS	J06000123	Region_Name	Yorkshire	Local authority district(s)	Craven; Hambleton; Harrogate; Richmondshire; Ryedale; Scarborough; Selby	2021-09-27	2021-10-03	20.0939	18.9517	21.2428
9511	swab positivity	CIS	J06000123	Region_Name	Yorkshire	Local authority district(s)	Craven; Hambleton; Harrogate; Richmondshire; Ryedale; Scarborough; Selby	2021-05-24	2021-05-30	0.113968	0.0659601	0.197682
9512	swab positivity	CIS	J06000123	Region_Name	Yorkshire	Local authority district(s)	Craven; Hambleton; Harrogate; Richmondshire; Ryedale; Scarborough; Selby	2021-07-12	2021-07-18	1.18876	0.892637	1.57002
9513	antibody23 positivity	CIS	J06000123	Region_Name	Yorkshire	Local authority district(s)	Craven; Hambleton; Harrogate; Richmondshire; Ryedale; Scarborough; Selby	2021-11-15	2021-11-21	93.3954	92.6839	94.0781
9514	antibody447 positivity	CIS	J06000123	Region_Name	Yorkshire	Local authority district(s)	Craven; Hambleton; Harrogate; Richmondshire; Ryedale; Scarborough; Selby	2020-12-28	2021-01-03	0.0588383	0.0242799	0.141082
9515	swab positivity	CIS	J06000123	Region_Name	Yorkshire	Local authority district(s)	Craven; Hambleton; Harrogate; Richmondshire; Ryedale; Scarborough; Selby	2021-03-22	2021-03-28	0.153583	0.0915844	0.252378
9516	antibody447 positivity	CIS	J06000123	Region_Name	Yorkshire	Local authority district(s)	Craven; Hambleton; Harrogate; Richmondshire; Ryedale; Scarborough; Selby	2021-04-19	2021-04-25	11.8157	10.6387	13.0881
9517	antibody23 positivity	CIS	J06000123	Region_Name	Yorkshire	Local authority district(s)	Craven; Hambleton; Harrogate; Richmondshire; Ryedale; Scarborough; Selby	2021-04-05	2021-04-11	61.6906	60.0324	63.2946
9518	antibody447 positivity	CIS	J06000123	Region_Name	Yorkshire	Local authority district(s)	Craven; Hambleton; Harrogate; Richmondshire; Ryedale; Scarborough; Selby	2021-05-24	2021-05-30	17.6948	16.4497	19.0235
9519	antibody23 positivity	CIS	J06000123	Region_Name	Yorkshire	Local authority district(s)	Craven; Hambleton; Harrogate; Richmondshire; Ryedale; Scarborough; Selby	2021-06-28	2021-07-04	86.3155	85.5942	87.0065
9520	antibody23 positivity	CIS	J06000123	Region_Name	Yorkshire	Local authority district(s)	Craven; Hambleton; Harrogate; Richmondshire; Ryedale; Scarborough; Selby	2022-01-10	2022-01-16	96.6932	96.0995	97.2254
9521	antibody23 positivity	CIS	J06000123	Region_Name	Yorkshire	Local authority district(s)	Craven; Hambleton; Harrogate; Richmondshire; Ryedale; Scarborough; Selby	2021-09-27	2021-10-03	89.6754	88.8239	90.5349
9522	antibody447 positivity	CIS	J06000123	Region_Name	Yorkshire	Local authority district(s)	Craven; Hambleton; Harrogate; Richmondshire; Ryedale; Scarborough; Selby	2021-10-11	2021-10-17	19.2062	18.0901	20.3599
9523	antibody447 positivity	CIS	J06000123	Region_Name	Yorkshire	Local authority district(s)	Craven; Hambleton; Harrogate; Richmondshire; Ryedale; Scarborough; Selby	2021-12-27	2022-01-02	66.5294	65.1447	67.8674
9524	swab positivity	CIS	J06000123	Region_Name	Yorkshire	Local authority district(s)	Craven; Hambleton; Harrogate; Richmondshire; Ryedale; Scarborough; Selby	2022-04-04	2022-04-10	6.99841	6.17665	7.926
9525	swab positivity	CIS	J06000123	Region_Name	Yorkshire	Local authority district(s)	Craven; Hambleton; Harrogate; Richmondshire; Ryedale; Scarborough; Selby	2022-04-18	2022-04-24	4.16464	3.51912	4.96768
9526	antibody447 positivity	CIS	J06000123	Region_Name	Yorkshire	Local authority district(s)	Craven; Hambleton; Harrogate; Richmondshire; Ryedale; Scarborough; Selby	2022-03-21	2022-03-27	74.1438	72.8801	75.3816
9527	antibody23 positivity	CIS	J06000123	Region_Name	Yorkshire	Local authority district(s)	Craven; Hambleton; Harrogate; Richmondshire; Ryedale; Scarborough; Selby	2021-05-24	2021-05-30	76.4147	75.3505	77.4314
9528	antibody447 positivity	CIS	J06000123	Region_Name	Yorkshire	Local authority district(s)	Craven; Hambleton; Harrogate; Richmondshire; Ryedale; Scarborough; Selby	2020-12-21	2020-12-27	0.0506098	0.0187576	0.13705
9529	antibody23 positivity	CIS	J06000123	Region_Name	Yorkshire	Local authority district(s)	Craven; Hambleton; Harrogate; Richmondshire; Ryedale; Scarborough; Selby	2021-03-01	2021-03-07	40.7091	38.7665	42.7455
9530	antibody23 positivity	CIS	J06000123	Region_Name	Yorkshire	Local authority district(s)	Craven; Hambleton; Harrogate; Richmondshire; Ryedale; Scarborough; Selby	2021-06-14	2021-06-20	83.6514	82.9042	84.374
9531	antibody447 positivity	CIS	J06000123	Region_Name	Yorkshire	Local authority district(s)	Craven; Hambleton; Harrogate; Richmondshire; Ryedale; Scarborough; Selby	2022-01-31	2022-02-06	55.1976	53.7147	56.6798
9532	swab positivity	CIS	J06000123	Region_Name	Yorkshire	Local authority district(s)	Craven; Hambleton; Harrogate; Richmondshire; Ryedale; Scarborough; Selby	2021-07-05	2021-07-11	0.855674	0.624817	1.17865
9533	antibody100 positivity	CIS	J06000123	Region_Name	Yorkshire	Local authority district(s)	Craven; Hambleton; Harrogate; Richmondshire; Ryedale; Scarborough; Selby	2021-07-19	2021-07-25	60.4334	59.1443	61.7284
9534	antibody100 positivity	CIS	J06000123	Region_Name	Yorkshire	Local authority district(s)	Craven; Hambleton; Harrogate; Richmondshire; Ryedale; Scarborough; Selby	2021-08-02	2021-08-08	54.9594	53.5919	56.3069
9535	antibody23 positivity	CIS	J06000123	Region_Name	Yorkshire	Local authority district(s)	Craven; Hambleton; Harrogate; Richmondshire; Ryedale; Scarborough; Selby	2021-02-22	2021-02-28	34.6445	32.5368	36.8111
9536	swab positivity	CIS	J06000123	Region_Name	Yorkshire	Local authority district(s)	Craven; Hambleton; Harrogate; Richmondshire; Ryedale; Scarborough; Selby	2021-11-01	2021-11-07	1.77449	1.4453	2.175
9537	swab positivity	CIS	J06000123	Region_Name	Yorkshire	Local authority district(s)	Craven; Hambleton; Harrogate; Richmondshire; Ryedale; Scarborough; Selby	2021-11-29	2021-12-05	1.62212	1.32414	1.9959
9538	antibody100 positivity	CIS	J06000123	Region_Name	Yorkshire	Local authority district(s)	Craven; Hambleton; Harrogate; Richmondshire; Ryedale; Scarborough; Selby	2021-10-25	2021-10-31	58.8142	57.3948	60.2009
9539	antibody23 positivity	CIS	J06000123	Region_Name	Yorkshire	Local authority district(s)	Craven; Hambleton; Harrogate; Richmondshire; Ryedale; Scarborough; Selby	2021-04-26	2021-05-02	67.435	66.2274	68.5804
9540	antibody23 positivity	CIS	J06000123	Region_Name	Yorkshire	Local authority district(s)	Craven; Hambleton; Harrogate; Richmondshire; Ryedale; Scarborough; Selby	2021-08-16	2021-08-22	90.229	89.5768	90.9163
9541	antibody447 positivity	CIS	J06000123	Region_Name	Yorkshire	Local authority district(s)	Craven; Hambleton; Harrogate; Richmondshire; Ryedale; Scarborough; Selby	2022-02-28	2022-03-06	77.3851	76.2838	78.4463
9542	antibody447 positivity	CIS	J06000123	Region_Name	Yorkshire	Local authority district(s)	Craven; Hambleton; Harrogate; Richmondshire; Ryedale; Scarborough; Selby	2021-05-17	2021-05-23	18.1903	16.8756	19.5645
9543	antibody23 positivity	CIS	J06000123	Region_Name	Yorkshire	Local authority district(s)	Craven; Hambleton; Harrogate; Richmondshire; Ryedale; Scarborough; Selby	2021-07-26	2021-08-01	89.6975	89.0718	90.3288
9544	antibody447 positivity	CIS	J06000123	Region_Name	Yorkshire	Local authority district(s)	Craven; Hambleton; Harrogate; Richmondshire; Ryedale; Scarborough; Selby	2021-04-26	2021-05-02	12.9327	11.7616	14.1989
9545	antibody100 positivity	CIS	J06000123	Region_Name	Yorkshire	Local authority district(s)	Craven; Hambleton; Harrogate; Richmondshire; Ryedale; Scarborough; Selby	2021-06-21	2021-06-27	61.1591	59.8671	62.4502
9546	antibody100 positivity	CIS	J06000123	Region_Name	Yorkshire	Local authority district(s)	Craven; Hambleton; Harrogate; Richmondshire; Ryedale; Scarborough; Selby	2022-02-14	2022-02-20	93.1453	92.3628	93.9164
9547	antibody100 positivity	CIS	J06000123	Region_Name	Yorkshire	Local authority district(s)	Craven; Hambleton; Harrogate; Richmondshire; Ryedale; Scarborough; Selby	2022-03-07	2022-03-13	95.5091	94.8083	96.1785
9548	antibody23 positivity	CIS	J06000123	Region_Name	Yorkshire	Local authority district(s)	Craven; Hambleton; Harrogate; Richmondshire; Ryedale; Scarborough; Selby	2022-01-24	2022-01-30	98.1067	97.4836	98.602
9549	swab positivity	CIS	J06000123	Region_Name	Yorkshire	Local authority district(s)	Craven; Hambleton; Harrogate; Richmondshire; Ryedale; Scarborough; Selby	2021-09-06	2021-09-12	1.24347	0.977368	1.58218
9550	antibody23 positivity	CIS	J06000123	Region_Name	Yorkshire	Local authority district(s)	Craven; Hambleton; Harrogate; Richmondshire; Ryedale; Scarborough; Selby	2022-03-14	2022-03-20	99.146	98.6709	99.4593
9551	swab positivity	CIS	J06000123	Region_Name	Yorkshire	Local authority district(s)	Craven; Hambleton; Harrogate; Richmondshire; Ryedale; Scarborough; Selby	2022-01-17	2022-01-23	5.26683	4.63078	6.00307
9552	antibody100 positivity	CIS	J06000123	Region_Name	Yorkshire	Local authority district(s)	Craven; Hambleton; Harrogate; Richmondshire; Ryedale; Scarborough; Selby	2022-03-14	2022-03-20	95.73	95.0195	96.3843
9553	swab positivity	CIS	J06000123	Region_Name	Yorkshire	Local authority district(s)	Craven; Hambleton; Harrogate; Richmondshire; Ryedale; Scarborough; Selby	2021-06-21	2021-06-27	0.375671	0.252638	0.558364
9554	antibody23 positivity	CIS	J06000123	Region_Name	Yorkshire	Local authority district(s)	Craven; Hambleton; Harrogate; Richmondshire; Ryedale; Scarborough; Selby	2022-01-31	2022-02-06	98.231	97.6474	98.7045
9555	antibody100 positivity	CIS	J06000123	Region_Name	Yorkshire	Local authority district(s)	Craven; Hambleton; Harrogate; Richmondshire; Ryedale; Scarborough; Selby	2022-01-24	2022-01-30	91.9274	91.2202	92.6229
9556	antibody23 positivity	CIS	J06000123	Region_Name	Yorkshire	Local authority district(s)	Craven; Hambleton; Harrogate; Richmondshire; Ryedale; Scarborough; Selby	2021-05-17	2021-05-23	74.3737	73.2898	75.4496
9557	antibody100 positivity	CIS	J06000123	Region_Name	Yorkshire	Local authority district(s)	Craven; Hambleton; Harrogate; Richmondshire; Ryedale; Scarborough; Selby	2022-01-10	2022-01-16	92.7949	92.271	93.3323
9558	antibody100 positivity	CIS	J06000123	Region_Name	Yorkshire	Local authority district(s)	Craven; Hambleton; Harrogate; Richmondshire; Ryedale; Scarborough; Selby	2021-08-09	2021-08-15	57.5578	56.2418	58.8979
9559	antibody100 positivity	CIS	J06000123	Region_Name	Yorkshire	Local authority district(s)	Craven; Hambleton; Harrogate; Richmondshire; Ryedale; Scarborough; Selby	2022-01-31	2022-02-06	91.5069	90.7567	92.2436
9560	antibody447 positivity	CIS	J06000123	Region_Name	Yorkshire	Local authority district(s)	Craven; Hambleton; Harrogate; Richmondshire; Ryedale; Scarborough; Selby	2021-11-15	2021-11-21	37.6384	36.2091	39.1305
9561	antibody100 positivity	CIS	J06000123	Region_Name	Yorkshire	Local authority district(s)	Craven; Hambleton; Harrogate; Richmondshire; Ryedale; Scarborough; Selby	2021-07-12	2021-07-18	61.6392	60.342	62.9473
9562	swab positivity	CIS	J06000123	Region_Name	Yorkshire	Local authority district(s)	Craven; Hambleton; Harrogate; Richmondshire; Ryedale; Scarborough; Selby	2020-12-21	2020-12-27	1.43043	1.08709	1.8625
9563	antibody447 positivity	CIS	J06000123	Region_Name	Yorkshire	Local authority district(s)	Craven; Hambleton; Harrogate; Richmondshire; Ryedale; Scarborough; Selby	2021-06-14	2021-06-20	16.3261	15.2774	17.4712
9564	swab positivity	CIS	J06000123	Region_Name	Yorkshire	Local authority district(s)	Craven; Hambleton; Harrogate; Richmondshire; Ryedale; Scarborough; Selby	2021-12-06	2021-12-12	1.6233	1.33094	1.98838
9565	antibody447 positivity	CIS	J06000123	Region_Name	Yorkshire	Local authority district(s)	Craven; Hambleton; Harrogate; Richmondshire; Ryedale; Scarborough; Selby	2022-01-03	2022-01-09	64.3819	62.9908	65.7323
9566	swab positivity	CIS	J06000123	Region_Name	Yorkshire	Local authority district(s)	Craven; Hambleton; Harrogate; Richmondshire; Ryedale; Scarborough; Selby	2022-01-31	2022-02-06	5.6525	4.97356	6.43787
9567	swab positivity	CIS	J06000123	Region_Name	Yorkshire	Local authority district(s)	Craven; Hambleton; Harrogate; Richmondshire; Ryedale; Scarborough; Selby	2022-05-02	2022-05-08	2.33253	1.66687	3.28056
9568	antibody100 positivity	CIS	J06000123	Region_Name	Yorkshire	Local authority district(s)	Craven; Hambleton; Harrogate; Richmondshire; Ryedale; Scarborough; Selby	2021-10-04	2021-10-10	52.2554	50.8752	53.6611
9569	swab positivity	CIS	J06000123	Region_Name	Yorkshire	Local authority district(s)	Craven; Hambleton; Harrogate; Richmondshire; Ryedale; Scarborough; Selby	2022-03-21	2022-03-27	7.81492	6.96057	8.76273
9570	swab positivity	CIS	J06000123	Region_Name	Yorkshire	Local authority district(s)	Craven; Hambleton; Harrogate; Richmondshire; Ryedale; Scarborough; Selby	2021-04-05	2021-04-11	0.121126	0.0685614	0.210054
9571	antibody23 positivity	CIS	J06000123	Region_Name	Yorkshire	Local authority district(s)	Craven; Hambleton; Harrogate; Richmondshire; Ryedale; Scarborough; Selby	2021-03-08	2021-03-14	45.1192	43.2037	47.0257
9572	antibody100 positivity	CIS	J06000123	Region_Name	Yorkshire	Local authority district(s)	Craven; Hambleton; Harrogate; Richmondshire; Ryedale; Scarborough; Selby	2021-02-01	2021-02-07	10.075	8.51459	11.8793
9573	swab positivity	CIS	J06000123	Region_Name	Yorkshire	Local authority district(s)	Craven; Hambleton; Harrogate; Richmondshire; Ryedale; Scarborough; Selby	2021-08-23	2021-08-29	1.40979	1.10397	1.77983
9574	swab positivity	CIS	J06000123	Region_Name	Yorkshire	Local authority district(s)	Craven; Hambleton; Harrogate; Richmondshire; Ryedale; Scarborough; Selby	2022-03-07	2022-03-13	4.99056	4.37124	5.70371
9575	antibody447 positivity	CIS	J06000123	Region_Name	Yorkshire	Local authority district(s)	Craven; Hambleton; Harrogate; Richmondshire; Ryedale; Scarborough; Selby	2021-02-15	2021-02-21	0.683977	0.462025	0.996905
9576	swab positivity	CIS	J06000123	Region_Name	Yorkshire	Local authority district(s)	Craven; Hambleton; Harrogate; Richmondshire; Ryedale; Scarborough; Selby	2021-06-14	2021-06-20	0.165198	0.105762	0.258904
9577	swab positivity	CIS	J06000123	Region_Name	Yorkshire	Local authority district(s)	Craven; Hambleton; Harrogate; Richmondshire; Ryedale; Scarborough; Selby	2021-04-19	2021-04-25	0.0679694	0.0372769	0.124987
9578	antibody447 positivity	CIS	J06000123	Region_Name	Yorkshire	Local authority district(s)	Craven; Hambleton; Harrogate; Richmondshire; Ryedale; Scarborough; Selby	2022-04-04	2022-04-10	75.4501	73.9998	76.8526
9579	antibody100 positivity	CIS	J06000123	Region_Name	Yorkshire	Local authority district(s)	Craven; Hambleton; Harrogate; Richmondshire; Ryedale; Scarborough; Selby	2021-08-16	2021-08-22	57.1891	55.8491	58.5423
9580	antibody447 positivity	CIS	J06000123	Region_Name	Yorkshire	Local authority district(s)	Craven; Hambleton; Harrogate; Richmondshire; Ryedale; Scarborough; Selby	2021-05-31	2021-06-06	19.9321	18.6016	21.2894
9581	antibody100 positivity	CIS	J06000123	Region_Name	Yorkshire	Local authority district(s)	Craven; Hambleton; Harrogate; Richmondshire; Ryedale; Scarborough; Selby	2021-10-11	2021-10-17	57.9252	56.5107	59.3487
9582	swab positivity	CIS	J06000123	Region_Name	Yorkshire	Local authority district(s)	Craven; Hambleton; Harrogate; Richmondshire; Ryedale; Scarborough; Selby	2022-03-28	2022-04-03	7.71471	6.86572	8.66418
9583	antibody447 positivity	CIS	J06000123	Region_Name	Yorkshire	Local authority district(s)	Craven; Hambleton; Harrogate; Richmondshire; Ryedale; Scarborough; Selby	2021-01-11	2021-01-17	0.0652284	0.0300815	0.141187
9584	antibody447 positivity	CIS	J06000123	Region_Name	Yorkshire	Local authority district(s)	Craven; Hambleton; Harrogate; Richmondshire; Ryedale; Scarborough; Selby	2021-01-25	2021-01-31	0.141627	0.0728894	0.269508
9585	antibody447 positivity	CIS	J06000123	Region_Name	Yorkshire	Local authority district(s)	Craven; Hambleton; Harrogate; Richmondshire; Ryedale; Scarborough; Selby	2021-02-08	2021-02-14	0.431058	0.27623	0.677145
9586	swab positivity	CIS	J06000123	Region_Name	Yorkshire	Local authority district(s)	Craven; Hambleton; Harrogate; Richmondshire; Ryedale; Scarborough; Selby	2022-01-10	2022-01-16	5.28266	4.61192	6.02392
9587	antibody100 positivity	CIS	J06000123	Region_Name	Yorkshire	Local authority district(s)	Craven; Hambleton; Harrogate; Richmondshire; Ryedale; Scarborough; Selby	2021-05-24	2021-05-30	48.517	47.0715	49.9656
9588	antibody23 positivity	CIS	J06000123	Region_Name	Yorkshire	Local authority district(s)	Craven; Hambleton; Harrogate; Richmondshire; Ryedale; Scarborough; Selby	2021-06-07	2021-06-13	81.1116	80.3336	81.901
9589	swab positivity	CIS	J06000123	Region_Name	Yorkshire	Local authority district(s)	Craven; Hambleton; Harrogate; Richmondshire; Ryedale; Scarborough; Selby	2021-01-04	2021-01-10	1.18411	0.936867	1.49288
9590	antibody100 positivity	CIS	J06000123	Region_Name	Yorkshire	Local authority district(s)	Craven; Hambleton; Harrogate; Richmondshire; Ryedale; Scarborough; Selby	2022-01-17	2022-01-23	92.1185	91.416	92.7942
9591	antibody23 positivity	CIS	J06000123	Region_Name	Yorkshire	Local authority district(s)	Craven; Hambleton; Harrogate; Richmondshire; Ryedale; Scarborough; Selby	2021-09-20	2021-09-26	90.5474	89.7804	91.3213
9592	antibody100 positivity	CIS	J06000123	Region_Name	Yorkshire	Local authority district(s)	Craven; Hambleton; Harrogate; Richmondshire; Ryedale; Scarborough; Selby	2021-01-11	2021-01-17	7.43199	5.86701	9.288
9593	antibody447 positivity	CIS	J06000123	Region_Name	Yorkshire	Local authority district(s)	Craven; Hambleton; Harrogate; Richmondshire; Ryedale; Scarborough; Selby	2022-04-18	2022-04-24	74.4198	72.5752	76.1611
9594	swab positivity	CIS	J06000123	Region_Name	Yorkshire	Local authority district(s)	Craven; Hambleton; Harrogate; Richmondshire; Ryedale; Scarborough; Selby	2020-12-28	2021-01-03	1.44515	1.14081	1.83517
9595	antibody100 positivity	CIS	J06000123	Region_Name	Yorkshire	Local authority district(s)	Craven; Hambleton; Harrogate; Richmondshire; Ryedale; Scarborough; Selby	2021-11-22	2021-11-28	71.7211	70.4432	72.9443
9596	antibody447 positivity	CIS	J06000123	Region_Name	Yorkshire	Local authority district(s)	Craven; Hambleton; Harrogate; Richmondshire; Ryedale; Scarborough; Selby	2022-02-21	2022-02-27	61.3528	59.8737	62.8458
9597	swab positivity	CIS	J06000123	Region_Name	Yorkshire	Local authority district(s)	Craven; Hambleton; Harrogate; Richmondshire; Ryedale; Scarborough; Selby	2021-08-02	2021-08-08	1.33489	1.05167	1.70368
9598	antibody100 positivity	CIS	J06000123	Region_Name	Yorkshire	Local authority district(s)	Craven; Hambleton; Harrogate; Richmondshire; Ryedale; Scarborough; Selby	2021-06-28	2021-07-04	59.4788	58.1654	60.8078
9599	antibody447 positivity	CIS	J06000123	Region_Name	Yorkshire	Local authority district(s)	Craven; Hambleton; Harrogate; Richmondshire; Ryedale; Scarborough; Selby	2021-12-06	2021-12-12	47.7287	46.1848	49.251
9600	antibody100 positivity	CIS	J06000123	Region_Name	Yorkshire	Local authority district(s)	Craven; Hambleton; Harrogate; Richmondshire; Ryedale; Scarborough; Selby	2020-12-14	2020-12-20	5.2702	3.71038	7.39645
9601	antibody23 positivity	CIS	J06000123	Region_Name	Yorkshire	Local authority district(s)	Craven; Hambleton; Harrogate; Richmondshire; Ryedale; Scarborough; Selby	2021-10-04	2021-10-10	90.044	89.2286	90.8698
9602	swab positivity	CIS	J06000123	Region_Name	Yorkshire	Local authority district(s)	Craven; Hambleton; Harrogate; Richmondshire; Ryedale; Scarborough; Selby	2021-03-29	2021-04-04	0.198559	0.117067	0.336867
9603	swab positivity	CIS	J06000123	Region_Name	Yorkshire	Local authority district(s)	Craven; Hambleton; Harrogate; Richmondshire; Ryedale; Scarborough; Selby	2022-02-14	2022-02-20	3.88492	3.37767	4.48174
9604	antibody100 positivity	CIS	J06000123	Region_Name	Yorkshire	Local authority district(s)	Craven; Hambleton; Harrogate; Richmondshire; Ryedale; Scarborough; Selby	2021-12-06	2021-12-12	80.195	79.0684	81.2604
9605	swab positivity	CIS	J06000123	Region_Name	Yorkshire	Local authority district(s)	Craven; Hambleton; Harrogate; Richmondshire; Ryedale; Scarborough; Selby	2021-06-07	2021-06-13	0.157489	0.095565	0.255823
9606	antibody23 positivity	CIS	J06000123	Region_Name	Yorkshire	Local authority district(s)	Craven; Hambleton; Harrogate; Richmondshire; Ryedale; Scarborough; Selby	2022-03-28	2022-04-03	99.4207	99.0282	99.658
9607	antibody447 positivity	CIS	J06000123	Region_Name	Yorkshire	Local authority district(s)	Craven; Hambleton; Harrogate; Richmondshire; Ryedale; Scarborough; Selby	2021-07-19	2021-07-25	20.9666	19.7556	22.2332
9608	antibody23 positivity	CIS	J06000123	Region_Name	Yorkshire	Local authority district(s)	Craven; Hambleton; Harrogate; Richmondshire; Ryedale; Scarborough; Selby	2022-05-02	2022-05-08	99.8178	99.5069	99.9328
9609	antibody447 positivity	CIS	J06000123	Region_Name	Yorkshire	Local authority district(s)	Craven; Hambleton; Harrogate; Richmondshire; Ryedale; Scarborough; Selby	2021-10-04	2021-10-10	18.7804	17.6931	19.8878
9610	antibody23 positivity	CIS	J06000123	Region_Name	Yorkshire	Local authority district(s)	Craven; Hambleton; Harrogate; Richmondshire; Ryedale; Scarborough; Selby	2021-03-15	2021-03-21	47.0584	44.951	49.1934
9611	antibody447 positivity	CIS	J06000123	Region_Name	Yorkshire	Local authority district(s)	Craven; Hambleton; Harrogate; Richmondshire; Ryedale; Scarborough; Selby	2021-07-05	2021-07-11	19.4985	18.3147	20.7271
9612	antibody447 positivity	CIS	J06000123	Region_Name	Yorkshire	Local authority district(s)	Craven; Hambleton; Harrogate; Richmondshire; Ryedale; Scarborough; Selby	2021-06-21	2021-06-27	20.4575	19.2735	21.7549
9613	swab positivity	CIS	J06000123	Region_Name	Yorkshire	Local authority district(s)	Craven; Hambleton; Harrogate; Richmondshire; Ryedale; Scarborough; Selby	2021-03-15	2021-03-21	0.171925	0.105821	0.277709
9614	antibody100 positivity	CIS	J06000123	Region_Name	Yorkshire	Local authority district(s)	Craven; Hambleton; Harrogate; Richmondshire; Ryedale; Scarborough; Selby	2021-03-22	2021-03-28	20.0989	18.4638	21.818
9615	antibody447 positivity	CIS	J06000123	Region_Name	Yorkshire	Local authority district(s)	Craven; Hambleton; Harrogate; Richmondshire; Ryedale; Scarborough; Selby	2021-04-12	2021-04-18	9.88466	8.75412	11.1551
9616	swab positivity	CIS	J06000123	Region_Name	Yorkshire	Local authority district(s)	Craven; Hambleton; Harrogate; Richmondshire; Ryedale; Scarborough; Selby	2021-04-12	2021-04-18	0.0909519	0.0498648	0.165761
9617	swab positivity	CIS	J06000123	Region_Name	Yorkshire	Local authority district(s)	Craven; Hambleton; Harrogate; Richmondshire; Ryedale; Scarborough; Selby	2021-07-19	2021-07-25	1.39962	1.08002	1.82241
9618	antibody100 positivity	CIS	J06000123	Region_Name	Yorkshire	Local authority district(s)	Craven; Hambleton; Harrogate; Richmondshire; Ryedale; Scarborough; Selby	2021-01-04	2021-01-10	7.35265	5.74043	9.29765
9619	antibody447 positivity	CIS	J06000123	Region_Name	Yorkshire	Local authority district(s)	Craven; Hambleton; Harrogate; Richmondshire; Ryedale; Scarborough; Selby	2022-04-25	2022-05-01	71.0723	68.6541	73.318
9620	antibody447 positivity	CIS	J06000123	Region_Name	Yorkshire	Local authority district(s)	Craven; Hambleton; Harrogate; Richmondshire; Ryedale; Scarborough; Selby	2021-07-12	2021-07-18	22.7141	21.3998	24.0621
9621	antibody100 positivity	CIS	J06000123	Region_Name	Yorkshire	Local authority district(s)	Craven; Hambleton; Harrogate; Richmondshire; Ryedale; Scarborough; Selby	2021-05-03	2021-05-09	40.2426	38.8049	41.64
9622	antibody100 positivity	CIS	J06000123	Region_Name	Yorkshire	Local authority district(s)	Craven; Hambleton; Harrogate; Richmondshire; Ryedale; Scarborough; Selby	2021-09-27	2021-10-03	52.613	51.248	54.0058
9623	antibody100 positivity	CIS	J06000123	Region_Name	Yorkshire	Local authority district(s)	Craven; Hambleton; Harrogate; Richmondshire; Ryedale; Scarborough; Selby	2021-06-07	2021-06-13	55.3224	53.9342	56.6312
9624	antibody447 positivity	CIS	J06000123	Region_Name	Yorkshire	Local authority district(s)	Craven; Hambleton; Harrogate; Richmondshire; Ryedale; Scarborough; Selby	2021-11-08	2021-11-14	30.8532	29.5028	32.249
9625	antibody23 positivity	CIS	J06000123	Region_Name	Yorkshire	Local authority district(s)	Craven; Hambleton; Harrogate; Richmondshire; Ryedale; Scarborough; Selby	2022-01-17	2022-01-23	98.0296	97.4236	98.5083
9626	antibody23 positivity	CIS	J06000123	Region_Name	Yorkshire	Local authority district(s)	Craven; Hambleton; Harrogate; Richmondshire; Ryedale; Scarborough; Selby	2022-02-14	2022-02-20	98.5976	98.0473	99.0281
9627	antibody100 positivity	CIS	J06000123	Region_Name	Yorkshire	Local authority district(s)	Craven; Hambleton; Harrogate; Richmondshire; Ryedale; Scarborough; Selby	2021-06-14	2021-06-20	59.2346	57.922	60.4923
9628	antibody100 positivity	CIS	J06000123	Region_Name	Yorkshire	Local authority district(s)	Craven; Hambleton; Harrogate; Richmondshire; Ryedale; Scarborough; Selby	2021-02-22	2021-02-28	15.412	13.6708	17.316
9629	antibody100 positivity	CIS	J06000123	Region_Name	Yorkshire	Local authority district(s)	Craven; Hambleton; Harrogate; Richmondshire; Ryedale; Scarborough; Selby	2021-08-23	2021-08-29	58.1155	56.7102	59.4764
9630	antibody447 positivity	CIS	J06000123	Region_Name	Yorkshire	Local authority district(s)	Craven; Hambleton; Harrogate; Richmondshire; Ryedale; Scarborough; Selby	2021-12-20	2021-12-26	57.5876	56.0509	59.1166
9631	antibody23 positivity	CIS	J06000123	Region_Name	Yorkshire	Local authority district(s)	Craven; Hambleton; Harrogate; Richmondshire; Ryedale; Scarborough; Selby	2021-08-09	2021-08-15	89.8307	89.2105	90.4468
9632	antibody447 positivity	CIS	J06000123	Region_Name	Yorkshire	Local authority district(s)	Craven; Hambleton; Harrogate; Richmondshire; Ryedale; Scarborough; Selby	2021-06-07	2021-06-13	19.6871	18.4632	20.9906
9633	antibody447 positivity	CIS	J06000123	Region_Name	Yorkshire	Local authority district(s)	Craven; Hambleton; Harrogate; Richmondshire; Ryedale; Scarborough; Selby	2021-07-26	2021-08-01	18.5173	17.3779	19.6844
9634	antibody23 positivity	CIS	J06000123	Region_Name	Yorkshire	Local authority district(s)	Craven; Hambleton; Harrogate; Richmondshire; Ryedale; Scarborough; Selby	2022-04-18	2022-04-24	99.2809	98.739	99.601
9635	antibody447 positivity	CIS	J06000123	Region_Name	Yorkshire	Local authority district(s)	Craven; Hambleton; Harrogate; Richmondshire; Ryedale; Scarborough; Selby	2021-04-05	2021-04-11	8.21845	7.12397	9.4311
9636	swab positivity	CIS	J06000123	Region_Name	Yorkshire	Local authority district(s)	Craven; Hambleton; Harrogate; Richmondshire; Ryedale; Scarborough; Selby	2021-12-27	2022-01-02	5.57447	4.79389	6.45001
9637	antibody23 positivity	CIS	J06000123	Region_Name	Yorkshire	Local authority district(s)	Craven; Hambleton; Harrogate; Richmondshire; Ryedale; Scarborough; Selby	2022-03-21	2022-03-27	98.9117	98.3076	99.3271
9638	swab positivity	CIS	J06000123	Region_Name	Yorkshire	Local authority district(s)	Craven; Hambleton; Harrogate; Richmondshire; Ryedale; Scarborough; Selby	2021-02-15	2021-02-21	0.316383	0.221461	0.450391
9639	antibody447 positivity	CIS	J06000123	Region_Name	Yorkshire	Local authority district(s)	Craven; Hambleton; Harrogate; Richmondshire; Ryedale; Scarborough; Selby	2021-01-04	2021-01-10	0.0640084	0.0284558	0.146761
9640	swab positivity	CIS	J06000123	Region_Name	Yorkshire	Local authority district(s)	Craven; Hambleton; Harrogate; Richmondshire; Ryedale; Scarborough; Selby	2021-02-08	2021-02-14	0.40446	0.293721	0.55453
9641	antibody447 positivity	CIS	J06000123	Region_Name	Yorkshire	Local authority district(s)	Craven; Hambleton; Harrogate; Richmondshire; Ryedale; Scarborough; Selby	2021-03-29	2021-04-04	7.57979	6.4808	8.89426
9642	swab positivity	CIS	J06000123	Region_Name	Yorkshire	Local authority district(s)	Craven; Hambleton; Harrogate; Richmondshire; Ryedale; Scarborough; Selby	2022-01-24	2022-01-30	5.6017	4.91974	6.37806
9643	antibody447 positivity	CIS	J06000123	Region_Name	Yorkshire	Local authority district(s)	Craven; Hambleton; Harrogate; Richmondshire; Ryedale; Scarborough; Selby	2022-03-07	2022-03-13	78.0706	76.9616	79.1616
9644	antibody100 positivity	CIS	J06000123	Region_Name	Yorkshire	Local authority district(s)	Craven; Hambleton; Harrogate; Richmondshire; Ryedale; Scarborough; Selby	2021-01-18	2021-01-24	7.71894	6.24741	9.50831
9645	swab positivity	CIS	J06000123	Region_Name	Yorkshire	Local authority district(s)	Craven; Hambleton; Harrogate; Richmondshire; Ryedale; Scarborough; Selby	2022-02-28	2022-03-06	3.83779	3.33581	4.43655
9646	antibody100 positivity	CIS	J06000123	Region_Name	Yorkshire	Local authority district(s)	Craven; Hambleton; Harrogate; Richmondshire; Ryedale; Scarborough; Selby	2022-03-28	2022-04-03	95.2784	94.4422	96.0353
9647	antibody23 positivity	CIS	J06000123	Region_Name	Yorkshire	Local authority district(s)	Craven; Hambleton; Harrogate; Richmondshire; Ryedale; Scarborough; Selby	2021-01-25	2021-01-31	16.0377	13.9009	18.4294
9648	antibody100 positivity	CIS	J06000123	Region_Name	Yorkshire	Local authority district(s)	Craven; Hambleton; Harrogate; Richmondshire; Ryedale; Scarborough; Selby	2021-04-26	2021-05-02	35.7037	34.1705	37.2338
9649	antibody100 positivity	CIS	J06000123	Region_Name	Yorkshire	Local authority district(s)	Craven; Hambleton; Harrogate; Richmondshire; Ryedale; Scarborough; Selby	2020-12-28	2021-01-03	4.73875	3.49945	6.43077
9650	antibody23 positivity	CIS	J06000123	Region_Name	Yorkshire	Local authority district(s)	Craven; Hambleton; Harrogate; Richmondshire; Ryedale; Scarborough; Selby	2021-12-06	2021-12-12	94.8493	94.2006	95.488
9651	antibody100 positivity	CIS	J06000123	Region_Name	Yorkshire	Local authority district(s)	Craven; Hambleton; Harrogate; Richmondshire; Ryedale; Scarborough; Selby	2021-09-13	2021-09-19	56.1486	54.7691	57.4992
9652	swab positivity	CIS	J06000123	Region_Name	Yorkshire	Local authority district(s)	Craven; Hambleton; Harrogate; Richmondshire; Ryedale; Scarborough; Selby	2021-12-20	2021-12-26	3.52222	2.9859	4.17788
9653	antibody23 positivity	CIS	J06000123	Region_Name	Yorkshire	Local authority district(s)	Craven; Hambleton; Harrogate; Richmondshire; Ryedale; Scarborough; Selby	2022-04-11	2022-04-17	99.3452	98.8488	99.6307
9654	antibody23 positivity	CIS	J06000123	Region_Name	Yorkshire	Local authority district(s)	Craven; Hambleton; Harrogate; Richmondshire; Ryedale; Scarborough; Selby	2021-02-08	2021-02-14	22.0801	19.8202	24.5185
9655	antibody23 positivity	CIS	J06000123	Region_Name	Yorkshire	Local authority district(s)	Craven; Hambleton; Harrogate; Richmondshire; Ryedale; Scarborough; Selby	2021-07-05	2021-07-11	88.1704	87.5644	88.7753
9656	swab positivity	CIS	J06000123	Region_Name	Yorkshire	Local authority district(s)	Craven; Hambleton; Harrogate; Richmondshire; Ryedale; Scarborough; Selby	2021-04-26	2021-05-02	0.063367	0.0343935	0.11707
9657	antibody100 positivity	CIS	J06000123	Region_Name	Yorkshire	Local authority district(s)	Craven; Hambleton; Harrogate; Richmondshire; Ryedale; Scarborough; Selby	2021-03-29	2021-04-04	24.7453	22.974	26.5685
9658	swab positivity	CIS	J06000123	Region_Name	Yorkshire	Local authority district(s)	Craven; Hambleton; Harrogate; Richmondshire; Ryedale; Scarborough; Selby	2021-06-28	2021-07-04	0.481399	0.33523	0.68392
9659	swab positivity	CIS	J06000123	Region_Name	Yorkshire	Local authority district(s)	Craven; Hambleton; Harrogate; Richmondshire; Ryedale; Scarborough; Selby	2021-08-30	2021-09-05	1.36095	1.07164	1.73709
9660	antibody23 positivity	CIS	J06000123	Region_Name	Yorkshire	Local authority district(s)	Craven; Hambleton; Harrogate; Richmondshire; Ryedale; Scarborough; Selby	2021-04-19	2021-04-25	62.365	60.8949	63.7393
9661	antibody447 positivity	CIS	J06000123	Region_Name	Yorkshire	Local authority district(s)	Craven; Hambleton; Harrogate; Richmondshire; Ryedale; Scarborough; Selby	2021-08-02	2021-08-08	20.0727	18.8258	21.3112
9662	swab positivity	CIS	J06000123	Region_Name	Yorkshire	Local authority district(s)	Craven; Hambleton; Harrogate; Richmondshire; Ryedale; Scarborough; Selby	2021-01-25	2021-01-31	0.785325	0.601137	1.02915
9663	antibody23 positivity	CIS	J06000123	Region_Name	Yorkshire	Local authority district(s)	Craven; Hambleton; Harrogate; Richmondshire; Ryedale; Scarborough; Selby	2021-05-10	2021-05-16	71.4203	70.2863	72.5038
9664	swab positivity	CIS	J06000123	Region_Name	Yorkshire	Local authority district(s)	Craven; Hambleton; Harrogate; Richmondshire; Ryedale; Scarborough; Selby	2021-12-13	2021-12-19	2.49165	2.07186	3.00565
9665	antibody100 positivity	CIS	J06000123	Region_Name	Yorkshire	Local authority district(s)	Craven; Hambleton; Harrogate; Richmondshire; Ryedale; Scarborough; Selby	2022-02-28	2022-03-06	95.254	94.5895	95.9041
9666	antibody100 positivity	CIS	J06000123	Region_Name	Yorkshire	Local authority district(s)	Craven; Hambleton; Harrogate; Richmondshire; Ryedale; Scarborough; Selby	2022-04-11	2022-04-17	95.8388	94.9306	96.6509
9667	antibody23 positivity	CIS	J06000123	Region_Name	Yorkshire	Local authority district(s)	Craven; Hambleton; Harrogate; Richmondshire; Ryedale; Scarborough; Selby	2021-02-01	2021-02-07	17.8443	15.7563	20.1828
9668	swab positivity	CIS	J06000123	Region_Name	Yorkshire	Local authority district(s)	Craven; Hambleton; Harrogate; Richmondshire; Ryedale; Scarborough; Selby	2021-01-18	2021-01-24	0.944987	0.738138	1.21675
9669	antibody23 positivity	CIS	J06000123	Region_Name	Yorkshire	Local authority district(s)	Craven; Hambleton; Harrogate; Richmondshire; Ryedale; Scarborough; Selby	2021-11-08	2021-11-14	91.9847	91.1532	92.7759
9670	antibody23 positivity	CIS	J06000123	Region_Name	Yorkshire	Local authority district(s)	Craven; Hambleton; Harrogate; Richmondshire; Ryedale; Scarborough; Selby	2020-12-21	2020-12-27	8.49991	6.53714	11.0626
9671	swab positivity	CIS	J06000123	Region_Name	Yorkshire	Local authority district(s)	Craven; Hambleton; Harrogate; Richmondshire; Ryedale; Scarborough; Selby	2021-11-08	2021-11-14	1.54109	1.24978	1.90264
9672	antibody100 positivity	CIS	J06000123	Region_Name	Yorkshire	Local authority district(s)	Craven; Hambleton; Harrogate; Richmondshire; Ryedale; Scarborough; Selby	2022-05-02	2022-05-08	96.475	95.1919	97.518
9673	antibody100 positivity	CIS	J06000123	Region_Name	Yorkshire	Local authority district(s)	Craven; Hambleton; Harrogate; Richmondshire; Ryedale; Scarborough; Selby	2021-12-20	2021-12-26	88.3248	87.4481	89.1522
9674	antibody100 positivity	CIS	J06000123	Region_Name	Yorkshire	Local authority district(s)	Craven; Hambleton; Harrogate; Richmondshire; Ryedale; Scarborough; Selby	2022-04-18	2022-04-24	95.722	94.7363	96.5663
9675	antibody100 positivity	CIS	J06000123	Region_Name	Yorkshire	Local authority district(s)	Craven; Hambleton; Harrogate; Richmondshire; Ryedale; Scarborough; Selby	2021-11-08	2021-11-14	63.4427	62.0217	64.8098
9676	antibody23 positivity	CIS	J06000123	Region_Name	Yorkshire	Local authority district(s)	Craven; Hambleton; Harrogate; Richmondshire; Ryedale; Scarborough; Selby	2022-04-25	2022-05-01	99.7889	99.5146	99.9089
9677	antibody23 positivity	CIS	J06000123	Region_Name	Yorkshire	Local authority district(s)	Craven; Hambleton; Harrogate; Richmondshire; Ryedale; Scarborough; Selby	2020-12-28	2021-01-03	8.97847	7.06351	11.2221
9678	antibody23 positivity	CIS	J06000123	Region_Name	Yorkshire	Local authority district(s)	Craven; Hambleton; Harrogate; Richmondshire; Ryedale; Scarborough; Selby	2022-01-03	2022-01-09	96.4533	95.8773	96.9825
9679	swab positivity	CIS	J06000123	Region_Name	Yorkshire	Local authority district(s)	Craven; Hambleton; Harrogate; Richmondshire; Ryedale; Scarborough; Selby	2020-12-07	2020-12-13	1.08106	0.718369	1.62516
9680	antibody23 positivity	CIS	J06000123	Region_Name	Yorkshire	Local authority district(s)	Craven; Hambleton; Harrogate; Richmondshire; Ryedale; Scarborough; Selby	2021-11-01	2021-11-07	91.5032	90.7126	92.2715
9681	antibody23 positivity	CIS	J06000123	Region_Name	Yorkshire	Local authority district(s)	Craven; Hambleton; Harrogate; Richmondshire; Ryedale; Scarborough; Selby	2021-11-22	2021-11-28	93.2887	92.5553	93.9738
9682	antibody100 positivity	CIS	J06000123	Region_Name	Yorkshire	Local authority district(s)	Craven; Hambleton; Harrogate; Richmondshire; Ryedale; Scarborough; Selby	2022-02-21	2022-02-27	92.6868	91.8681	93.4702
9683	antibody100 positivity	CIS	J06000123	Region_Name	Yorkshire	Local authority district(s)	Craven; Hambleton; Harrogate; Richmondshire; Ryedale; Scarborough; Selby	2021-02-15	2021-02-21	16.1914	14.2654	18.3175
9684	antibody100 positivity	CIS	J06000123	Region_Name	Yorkshire	Local authority district(s)	Craven; Hambleton; Harrogate; Richmondshire; Ryedale; Scarborough; Selby	2021-04-05	2021-04-11	26.0214	24.3327	27.7951
9685	antibody447 positivity	CIS	J06000123	Region_Name	Yorkshire	Local authority district(s)	Craven; Hambleton; Harrogate; Richmondshire; Ryedale; Scarborough; Selby	2021-08-23	2021-08-29	15.999	14.9804	17.0613
9686	antibody100 positivity	CIS	J06000123	Region_Name	Yorkshire	Local authority district(s)	Craven; Hambleton; Harrogate; Richmondshire; Ryedale; Scarborough; Selby	2021-01-25	2021-01-31	9.57677	7.90875	11.537
9687	antibody447 positivity	CIS	J06000123	Region_Name	Yorkshire	Local authority district(s)	Craven; Hambleton; Harrogate; Richmondshire; Ryedale; Scarborough; Selby	2022-03-28	2022-04-03	74.5034	73.1238	75.7956
9688	swab positivity	CIS	J06000123	Region_Name	Yorkshire	Local authority district(s)	Craven; Hambleton; Harrogate; Richmondshire; Ryedale; Scarborough; Selby	2021-08-09	2021-08-15	1.34924	1.06806	1.71532
9689	swab positivity	CIS	J06000123	Region_Name	Yorkshire	Local authority district(s)	Craven; Hambleton; Harrogate; Richmondshire; Ryedale; Scarborough; Selby	2022-02-21	2022-02-27	3.48594	3.0097	4.0395
9690	antibody23 positivity	CIS	J06000123	Region_Name	Yorkshire	Local authority district(s)	Craven; Hambleton; Harrogate; Richmondshire; Ryedale; Scarborough; Selby	2021-05-31	2021-06-06	78.1907	77.2418	79.131
9691	antibody23 positivity	CIS	J06000123	Region_Name	Yorkshire	Local authority district(s)	Craven; Hambleton; Harrogate; Richmondshire; Ryedale; Scarborough; Selby	2021-04-12	2021-04-18	63.4609	62.0211	64.8225
9692	antibody100 positivity	CIS	J06000123	Region_Name	Yorkshire	Local authority district(s)	Craven; Hambleton; Harrogate; Richmondshire; Ryedale; Scarborough; Selby	2021-07-26	2021-08-01	57.4337	56.1251	58.7603
9693	swab positivity	CIS	J06000123	Region_Name	Yorkshire	Local authority district(s)	Craven; Hambleton; Harrogate; Richmondshire; Ryedale; Scarborough; Selby	2021-03-01	2021-03-07	0.188546	0.122332	0.285848
9694	swab positivity	CIS	J06000123	Region_Name	Yorkshire	Local authority district(s)	Craven; Hambleton; Harrogate; Richmondshire; Ryedale; Scarborough; Selby	2021-01-11	2021-01-17	1.07901	0.849152	1.36905
9695	antibody23 positivity	CIS	J06000123	Region_Name	Yorkshire	Local authority district(s)	Craven; Hambleton; Harrogate; Richmondshire; Ryedale; Scarborough; Selby	2021-08-30	2021-09-05	90.005	89.2484	90.712
9696	antibody447 positivity	CIS	J06000123	Region_Name	Yorkshire	Local authority district(s)	Craven; Hambleton; Harrogate; Richmondshire; Ryedale; Scarborough; Selby	2021-03-01	2021-03-07	3.27777	2.51517	4.25559
9697	antibody100 positivity	CIS	J06000123	Region_Name	Yorkshire	Local authority district(s)	Craven; Hambleton; Harrogate; Richmondshire; Ryedale; Scarborough; Selby	2022-04-04	2022-04-10	95.8963	95.0644	96.6237
9698	swab positivity	CIS	J06000123	Region_Name	Yorkshire	Local authority district(s)	Craven; Hambleton; Harrogate; Richmondshire; Ryedale; Scarborough; Selby	2022-01-03	2022-01-09	6.00521	5.22561	6.88238
9699	swab positivity	CIS	J06000123	Region_Name	Yorkshire	Local authority district(s)	Craven; Hambleton; Harrogate; Richmondshire; Ryedale; Scarborough; Selby	2020-12-14	2020-12-20	1.02781	0.744542	1.40836
9700	antibody100 positivity	CIS	J06000123	Region_Name	Yorkshire	Local authority district(s)	Craven; Hambleton; Harrogate; Richmondshire; Ryedale; Scarborough; Selby	2021-05-10	2021-05-16	42.0587	40.6745	43.436
9701	antibody23 positivity	CIS	J06000123	Region_Name	Yorkshire	Local authority district(s)	Craven; Hambleton; Harrogate; Richmondshire; Ryedale; Scarborough; Selby	2021-10-18	2021-10-24	91.2084	90.3902	92.002
9702	swab positivity	CIS	J06000123	Region_Name	Yorkshire	Local authority district(s)	Craven; Hambleton; Harrogate; Richmondshire; Ryedale; Scarborough; Selby	2021-09-27	2021-10-03	1.50069	1.20404	1.8755
9703	antibody23 positivity	CIS	J06000123	Region_Name	Yorkshire	Local authority district(s)	Craven; Hambleton; Harrogate; Richmondshire; Ryedale; Scarborough; Selby	2022-02-28	2022-03-06	99.2613	98.8567	99.5351
9704	antibody23 positivity	CIS	J06000123	Region_Name	Yorkshire	Local authority district(s)	Craven; Hambleton; Harrogate; Richmondshire; Ryedale; Scarborough; Selby	2021-02-15	2021-02-21	27.4157	25.1369	29.8349
9705	antibody100 positivity	CIS	J06000123	Region_Name	Yorkshire	Local authority district(s)	Craven; Hambleton; Harrogate; Richmondshire; Ryedale; Scarborough; Selby	2021-05-31	2021-06-06	52.0628	50.6521	53.436
9706	swab positivity	CIS	J06000123	Region_Name	Yorkshire	Local authority district(s)	Craven; Hambleton; Harrogate; Richmondshire; Ryedale; Scarborough; Selby	2021-05-31	2021-06-06	0.120281	0.071139	0.204186
9707	swab positivity	CIS	J06000123	Region_Name	Yorkshire	Local authority district(s)	Craven; Hambleton; Harrogate; Richmondshire; Ryedale; Scarborough; Selby	2021-03-08	2021-03-14	0.154626	0.0982531	0.241566
9708	antibody447 positivity	CIS	J06000123	Region_Name	Yorkshire	Local authority district(s)	Craven; Hambleton; Harrogate; Richmondshire; Ryedale; Scarborough; Selby	2021-06-28	2021-07-04	18.2815	17.1488	19.4935
9709	antibody447 positivity	CIS	J06000123	Region_Name	Yorkshire	Local authority district(s)	Craven; Hambleton; Harrogate; Richmondshire; Ryedale; Scarborough; Selby	2021-12-13	2021-12-19	52.3888	50.8896	53.879
9710	antibody23 positivity	CIS	J06000123	Region_Name	Yorkshire	Local authority district(s)	Craven; Hambleton; Harrogate; Richmondshire; Ryedale; Scarborough; Selby	2020-12-07	2020-12-13	7.57653	5.59446	10.2364
9711	antibody447 positivity	CIS	J06000123	Region_Name	Yorkshire	Local authority district(s)	Craven; Hambleton; Harrogate; Richmondshire; Ryedale; Scarborough; Selby	2022-02-07	2022-02-13	57.4786	56.0079	58.9242
9712	antibody23 positivity	CIS	J06000123	Region_Name	Yorkshire	Local authority district(s)	Craven; Hambleton; Harrogate; Richmondshire; Ryedale; Scarborough; Selby	2022-02-21	2022-02-27	98.4841	97.8635	98.9473
9713	antibody447 positivity	CIS	J06000123	Region_Name	Yorkshire	Local authority district(s)	Craven; Hambleton; Harrogate; Richmondshire; Ryedale; Scarborough; Selby	2021-11-29	2021-12-05	35.723	34.272	37.2411
9714	antibody23 positivity	CIS	J06000123	Region_Name	Yorkshire	Local authority district(s)	Craven; Hambleton; Harrogate; Richmondshire; Ryedale; Scarborough; Selby	2021-09-13	2021-09-19	91.2445	90.5622	91.9254
9715	swab positivity	CIS	J06000123	Region_Name	Yorkshire	Local authority district(s)	Craven; Hambleton; Harrogate; Richmondshire; Ryedale; Scarborough; Selby	2021-07-26	2021-08-01	1.28625	1.00427	1.66343
9716	antibody100 positivity	CIS	J06000123	Region_Name	Yorkshire	Local authority district(s)	Craven; Hambleton; Harrogate; Richmondshire; Ryedale; Scarborough; Selby	2021-02-08	2021-02-14	13.131	11.3194	15.1277
9717	antibody100 positivity	CIS	J06000123	Region_Name	Yorkshire	Local authority district(s)	Craven; Hambleton; Harrogate; Richmondshire; Ryedale; Scarborough; Selby	2021-08-30	2021-09-05	58.8908	57.5295	60.2232
9718	antibody100 positivity	CIS	J06000123	Region_Name	Yorkshire	Local authority district(s)	Craven; Hambleton; Harrogate; Richmondshire; Ryedale; Scarborough; Selby	2021-03-15	2021-03-21	18.87	17.1361	20.7078
9719	antibody447 positivity	CIS	J06000123	Region_Name	Yorkshire	Local authority district(s)	Craven; Hambleton; Harrogate; Richmondshire; Ryedale; Scarborough; Selby	2021-03-22	2021-03-28	6.72133	5.61618	7.99023
9720	swab positivity	CIS	J06000123	Region_Name	Yorkshire	Local authority district(s)	Craven; Hambleton; Harrogate; Richmondshire; Ryedale; Scarborough; Selby	2022-02-07	2022-02-13	4.61047	4.02404	5.26084
9721	antibody23 positivity	CIS	J06000123	Region_Name	Yorkshire	Local authority district(s)	Craven; Hambleton; Harrogate; Richmondshire; Ryedale; Scarborough; Selby	2021-01-18	2021-01-24	14.1864	12.1157	16.5428
9722	antibody447 positivity	CIS	J06000123	Region_Name	Yorkshire	Local authority district(s)	Craven; Hambleton; Harrogate; Richmondshire; Ryedale; Scarborough; Selby	2021-08-09	2021-08-15	17.1806	16.0926	18.3058
9723	antibody447 positivity	CIS	J06000123	Region_Name	Yorkshire	Local authority district(s)	Craven; Hambleton; Harrogate; Richmondshire; Ryedale; Scarborough; Selby	2021-03-08	2021-03-14	4.09264	3.22166	5.17037
9724	swab positivity	CIS	J06000123	Region_Name	Yorkshire	Local authority district(s)	Craven; Hambleton; Harrogate; Richmondshire; Ryedale; Scarborough; Selby	2022-04-25	2022-05-01	2.69088	2.12821	3.39817
9725	antibody447 positivity	CIS	J06000123	Region_Name	Yorkshire	Local authority district(s)	Craven; Hambleton; Harrogate; Richmondshire; Ryedale; Scarborough; Selby	2021-02-22	2021-02-28	3.00676	2.22021	4.03383
9726	antibody23 positivity	CIS	J06000123	Region_Name	Yorkshire	Local authority district(s)	Craven; Hambleton; Harrogate; Richmondshire; Ryedale; Scarborough; Selby	2021-06-21	2021-06-27	85.5367	84.8282	86.2431
9727	antibody100 positivity	CIS	J06000123	Region_Name	Yorkshire	Local authority district(s)	Craven; Hambleton; Harrogate; Richmondshire; Ryedale; Scarborough; Selby	2020-12-07	2020-12-13	4.7905	3.25515	6.90833
9728	antibody100 positivity	CIS	J06000123	Region_Name	Yorkshire	Local authority district(s)	Craven; Hambleton; Harrogate; Richmondshire; Ryedale; Scarborough; Selby	2021-11-01	2021-11-07	61.4585	60.0632	62.8465
9729	swab positivity	CIS	J06000123	Region_Name	Yorkshire	Local authority district(s)	Craven; Hambleton; Harrogate; Richmondshire; Ryedale; Scarborough; Selby	2021-09-20	2021-09-26	1.25067	0.989748	1.58104
9730	swab positivity	CIS	J06000123	Region_Name	Yorkshire	Local authority district(s)	Craven; Hambleton; Harrogate; Richmondshire; Ryedale; Scarborough; Selby	2021-11-15	2021-11-21	1.71564	1.3897	2.10778
9731	antibody447 positivity	CIS	J06000123	Region_Name	Yorkshire	Local authority district(s)	Craven; Hambleton; Harrogate; Richmondshire; Ryedale; Scarborough; Selby	2021-09-06	2021-09-12	12.4675	11.6038	13.3558
9732	antibody23 positivity	CIS	J06000123	Region_Name	Yorkshire	Local authority district(s)	Craven; Hambleton; Harrogate; Richmondshire; Ryedale; Scarborough; Selby	2021-08-23	2021-08-29	90.0988	89.4056	90.8084
9733	antibody23 positivity	CIS	J06000123	Region_Name	Yorkshire	Local authority district(s)	Craven; Hambleton; Harrogate; Richmondshire; Ryedale; Scarborough; Selby	2021-12-20	2021-12-26	96.2876	95.6015	96.9618
9734	antibody23 positivity	CIS	J06000123	Region_Name	Yorkshire	Local authority district(s)	Craven; Hambleton; Harrogate; Richmondshire; Ryedale; Scarborough; Selby	2020-12-14	2020-12-20	8.21523	6.20876	10.7636
9735	antibody100 positivity	CIS	J06000123	Region_Name	Yorkshire	Local authority district(s)	Craven; Hambleton; Harrogate; Richmondshire; Ryedale; Scarborough; Selby	2021-10-18	2021-10-24	57.0583	55.6643	58.4802
9736	antibody100 positivity	CIS	J06000123	Region_Name	Yorkshire	Local authority district(s)	Craven; Hambleton; Harrogate; Richmondshire; Ryedale; Scarborough; Selby	2022-01-03	2022-01-09	92.2822	91.7618	92.7878
9737	antibody100 positivity	CIS	J06000123	Region_Name	Yorkshire	Local authority district(s)	Craven; Hambleton; Harrogate; Richmondshire; Ryedale; Scarborough; Selby	2021-05-17	2021-05-23	46.3317	44.9093	47.7536
9738	swab positivity	CIS	J06000123	Region_Name	Yorkshire	Local authority district(s)	Craven; Hambleton; Harrogate; Richmondshire; Ryedale; Scarborough; Selby	2021-09-13	2021-09-19	1.15589	0.906614	1.48
9739	antibody447 positivity	CIS	J06000123	Region_Name	Yorkshire	Local authority district(s)	Craven; Hambleton; Harrogate; Richmondshire; Ryedale; Scarborough; Selby	2022-01-17	2022-01-23	60.7472	59.2708	62.1275
9740	antibody23 positivity	CIS	J06000123	Region_Name	Yorkshire	Local authority district(s)	Craven; Hambleton; Harrogate; Richmondshire; Ryedale; Scarborough; Selby	2021-01-11	2021-01-17	12.2208	10.2054	14.5737
9741	antibody447 positivity	CIS	J06000123	Region_Name	Yorkshire	Local authority district(s)	Craven; Hambleton; Harrogate; Richmondshire; Ryedale; Scarborough; Selby	2020-12-14	2020-12-20	0.0439246	0.015954	0.121
9742	antibody100 positivity	CIS	J06000123	Region_Name	Yorkshire	Local authority district(s)	Craven; Hambleton; Harrogate; Richmondshire; Ryedale; Scarborough; Selby	2022-02-07	2022-02-13	92.5223	91.7277	93.2567
9743	antibody447 positivity	CIS	J06000123	Region_Name	Yorkshire	Local authority district(s)	Craven; Hambleton; Harrogate; Richmondshire; Ryedale; Scarborough; Selby	2021-11-22	2021-11-28	42.3213	40.8774	43.8228
9744	antibody100 positivity	CIS	J06000123	Region_Name	Yorkshire	Local authority district(s)	Craven; Hambleton; Harrogate; Richmondshire; Ryedale; Scarborough; Selby	2022-03-21	2022-03-27	94.881	94.0735	95.6476
9745	antibody100 positivity	CIS	J06000123	Region_Name	Yorkshire	Local authority district(s)	Craven; Hambleton; Harrogate; Richmondshire; Ryedale; Scarborough; Selby	2021-03-01	2021-03-07	18.3083	16.5062	20.232
9746	antibody23 positivity	CIS	J06000123	Region_Name	Yorkshire	Local authority district(s)	Craven; Hambleton; Harrogate; Richmondshire; Ryedale; Scarborough; Selby	2021-12-27	2022-01-02	96.05	95.4227	96.6804
9747	swab positivity	CIS	J06000123	Region_Name	Yorkshire	Local authority district(s)	Craven; Hambleton; Harrogate; Richmondshire; Ryedale; Scarborough; Selby	2021-02-22	2021-02-28	0.213302	0.144924	0.315013
9748	antibody447 positivity	CIS	J06000123	Region_Name	Yorkshire	Local authority district(s)	Craven; Hambleton; Harrogate; Richmondshire; Ryedale; Scarborough; Selby	2020-12-07	2020-12-13	0.0307586	0.00948503	0.10198
9749	antibody23 positivity	CIS	J06000123	Region_Name	Yorkshire	Local authority district(s)	Craven; Hambleton; Harrogate; Richmondshire; Ryedale; Scarborough; Selby	2021-12-13	2021-12-19	95.768	95.1391	96.3647
9750	antibody23 positivity	CIS	J06000123	Region_Name	Yorkshire	Local authority district(s)	Craven; Hambleton; Harrogate; Richmondshire; Ryedale; Scarborough; Selby	2021-10-11	2021-10-17	91.1213	90.3561	91.8827
9751	antibody447 positivity	CIS	J06000123	Region_Name	Yorkshire	Local authority district(s)	Craven; Hambleton; Harrogate; Richmondshire; Ryedale; Scarborough; Selby	2022-04-11	2022-04-17	76.0872	74.4386	77.5495
9752	swab positivity	CIS	J06000123	Region_Name	Yorkshire	Local authority district(s)	Craven; Hambleton; Harrogate; Richmondshire; Ryedale; Scarborough; Selby	2021-11-22	2021-11-28	1.62495	1.32243	1.99253
9753	antibody447 positivity	CIS	J06000123	Region_Name	Yorkshire	Local authority district(s)	Craven; Hambleton; Harrogate; Richmondshire; Ryedale; Scarborough; Selby	2022-01-24	2022-01-30	60.6897	59.2454	62.0641
9754	antibody447 positivity	CIS	J06000123	Region_Name	Yorkshire	Local authority district(s)	Craven; Hambleton; Harrogate; Richmondshire; Ryedale; Scarborough; Selby	2021-10-18	2021-10-24	22.9393	21.7076	24.2254
9755	antibody447 positivity	CIS	J06000123	Region_Name	Yorkshire	Local authority district(s)	Craven; Hambleton; Harrogate; Richmondshire; Ryedale; Scarborough; Selby	2022-01-10	2022-01-16	65.6422	64.2426	66.9556
9756	antibody447 positivity	CIS	J06000123	Region_Name	Yorkshire	Local authority district(s)	Craven; Hambleton; Harrogate; Richmondshire; Ryedale; Scarborough; Selby	2021-08-30	2021-09-05	12.8543	11.9854	13.7544
9757	antibody100 positivity	CIS	J06000123	Region_Name	Yorkshire	Local authority district(s)	Craven; Hambleton; Harrogate; Richmondshire; Ryedale; Scarborough; Selby	2021-11-29	2021-12-05	75.0062	73.7452	76.2239
9758	swab positivity	CIS	J06000123	Region_Name	Yorkshire	Local authority district(s)	Craven; Hambleton; Harrogate; Richmondshire; Ryedale; Scarborough; Selby	2021-10-18	2021-10-24	2.19544	1.80119	2.6835
9759	antibody23 positivity	CIS	J06000123	Region_Name	Yorkshire	Local authority district(s)	Craven; Hambleton; Harrogate; Richmondshire; Ryedale; Scarborough; Selby	2022-02-07	2022-02-13	98.2375	97.6288	98.7225
9760	antibody23 positivity	CIS	J06000123	Region_Name	Yorkshire	Local authority district(s)	Craven; Hambleton; Harrogate; Richmondshire; Ryedale; Scarborough; Selby	2021-01-04	2021-01-10	11.9926	9.96073	14.3758
9761	antibody100 positivity	CIS	J06000123	Region_Name	Yorkshire	Local authority district(s)	Craven; Hambleton; Harrogate; Richmondshire; Ryedale; Scarborough; Selby	2021-03-08	2021-03-14	19.0206	17.2126	20.8632
9762	swab positivity	CIS	J06000123	Region_Name	Yorkshire	Local authority district(s)	Craven; Hambleton; Harrogate; Richmondshire; Ryedale; Scarborough; Selby	2021-10-11	2021-10-17	1.89165	1.54037	2.32817
9763	antibody23 positivity	CIS	J06000123	Region_Name	Yorkshire	Local authority district(s)	Craven; Hambleton; Harrogate; Richmondshire; Ryedale; Scarborough; Selby	2021-11-29	2021-12-05	93.6905	92.9804	94.3577
9764	antibody447 positivity	CIS	J06000123	Region_Name	Yorkshire	Local authority district(s)	Craven; Hambleton; Harrogate; Richmondshire; Ryedale; Scarborough; Selby	2021-01-18	2021-01-24	0.105329	0.0520886	0.210446
9765	antibody100 positivity	CIS	J06000123	Region_Name	Yorkshire	Local authority district(s)	Craven; Hambleton; Harrogate; Richmondshire; Ryedale; Scarborough; Selby	2022-04-25	2022-05-01	96.3022	95.2239	97.1563
9766	antibody100 positivity	CIS	J06000123	Region_Name	Yorkshire	Local authority district(s)	Craven; Hambleton; Harrogate; Richmondshire; Ryedale; Scarborough; Selby	2021-12-13	2021-12-19	85.2342	84.2837	86.1049
9767	antibody100 positivity	CIS	J06000123	Region_Name	Yorkshire	Local authority district(s)	Craven; Hambleton; Harrogate; Richmondshire; Ryedale; Scarborough; Selby	2021-09-20	2021-09-26	53.4367	52.0518	54.8372
9768	antibody100 positivity	CIS	J06000123	Region_Name	Yorkshire	Local authority district(s)	Craven; Hambleton; Harrogate; Richmondshire; Ryedale; Scarborough; Selby	2021-12-27	2022-01-02	91.202	90.6252	91.7977
9769	antibody100 positivity	CIS	J06000124	Region_Name	Yorkshire	Local authority district(s)	York	2021-01-25	2021-01-31	7.92163	5.54322	11.101
9770	antibody23 positivity	CIS	J06000124	Region_Name	Yorkshire	Local authority district(s)	York	2022-05-02	2022-05-08	99.6513	98.9834	99.8843
9771	antibody447 positivity	CIS	J06000124	Region_Name	Yorkshire	Local authority district(s)	York	2021-01-25	2021-01-31	0.130031	0.0614509	0.276975
9772	antibody447 positivity	CIS	J06000124	Region_Name	Yorkshire	Local authority district(s)	York	2021-08-16	2021-08-22	24.5976	22.902	26.3152
9773	antibody23 positivity	CIS	J06000124	Region_Name	Yorkshire	Local authority district(s)	York	2022-03-14	2022-03-20	98.6436	97.7219	99.234
9774	swab positivity	CIS	J06000124	Region_Name	Yorkshire	Local authority district(s)	York	2021-06-07	2021-06-13	0.155546	0.0819415	0.293174
9775	swab positivity	CIS	J06000124	Region_Name	Yorkshire	Local authority district(s)	York	2021-03-15	2021-03-21	0.178035	0.0933377	0.335298
9776	antibody23 positivity	CIS	J06000124	Region_Name	Yorkshire	Local authority district(s)	York	2021-06-28	2021-07-04	81.3262	80.2396	82.3642
9777	swab positivity	CIS	J06000124	Region_Name	Yorkshire	Local authority district(s)	York	2021-10-04	2021-10-10	1.1092	0.780603	1.54932
9778	swab positivity	CIS	J06000124	Region_Name	Yorkshire	Local authority district(s)	York	2022-05-02	2022-05-08	2.18345	1.36751	3.44571
9779	antibody23 positivity	CIS	J06000124	Region_Name	Yorkshire	Local authority district(s)	York	2021-05-24	2021-05-30	68.083	66.5465	69.5878
9780	antibody23 positivity	CIS	J06000124	Region_Name	Yorkshire	Local authority district(s)	York	2021-01-18	2021-01-24	9.67739	6.96085	13.187
9781	swab positivity	CIS	J06000124	Region_Name	Yorkshire	Local authority district(s)	York	2021-02-08	2021-02-14	0.574408	0.362365	0.915053
9782	antibody100 positivity	CIS	J06000124	Region_Name	Yorkshire	Local authority district(s)	York	2021-08-30	2021-09-05	64.0602	62.3294	65.7749
9783	swab positivity	CIS	J06000124	Region_Name	Yorkshire	Local authority district(s)	York	2021-10-18	2021-10-24	1.51233	1.09024	2.07397
9784	swab positivity	CIS	J06000124	Region_Name	Yorkshire	Local authority district(s)	York	2021-01-04	2021-01-10	1.42723	0.976476	2.09776
9785	swab positivity	CIS	J06000124	Region_Name	Yorkshire	Local authority district(s)	York	2022-01-24	2022-01-30	5.95141	4.96285	7.1233
9786	antibody100 positivity	CIS	J06000124	Region_Name	Yorkshire	Local authority district(s)	York	2022-03-14	2022-03-20	94.9449	93.8004	95.9901
9787	antibody447 positivity	CIS	J06000124	Region_Name	Yorkshire	Local authority district(s)	York	2021-01-04	2021-01-10	0.0550534	0.021294	0.138528
9788	antibody100 positivity	CIS	J06000124	Region_Name	Yorkshire	Local authority district(s)	York	2021-08-02	2021-08-08	58.4863	56.7188	60.2111
9789	antibody23 positivity	CIS	J06000124	Region_Name	Yorkshire	Local authority district(s)	York	2021-06-21	2021-06-27	79.5066	78.4498	80.6112
9790	swab positivity	CIS	J06000124	Region_Name	Yorkshire	Local authority district(s)	York	2021-11-15	2021-11-21	1.29383	0.940205	1.75293
9791	antibody23 positivity	CIS	J06000124	Region_Name	Yorkshire	Local authority district(s)	York	2022-01-24	2022-01-30	97.3288	96.2285	98.1758
9792	antibody23 positivity	CIS	J06000124	Region_Name	Yorkshire	Local authority district(s)	York	2021-10-11	2021-10-17	90.9116	89.6747	92.0594
9793	antibody100 positivity	CIS	J06000124	Region_Name	Yorkshire	Local authority district(s)	York	2021-10-11	2021-10-17	63.656	61.8564	65.4784
9794	antibody447 positivity	CIS	J06000124	Region_Name	Yorkshire	Local authority district(s)	York	2022-01-03	2022-01-09	64.479	62.5894	66.2964
9795	antibody100 positivity	CIS	J06000124	Region_Name	Yorkshire	Local authority district(s)	York	2020-12-28	2021-01-03	3.46966	2.02983	5.82032
9796	antibody23 positivity	CIS	J06000124	Region_Name	Yorkshire	Local authority district(s)	York	2021-03-22	2021-03-28	37.4418	34.1622	40.6433
9797	antibody447 positivity	CIS	J06000124	Region_Name	Yorkshire	Local authority district(s)	York	2021-11-15	2021-11-21	39.711	37.6214	41.7583
9798	antibody23 positivity	CIS	J06000124	Region_Name	Yorkshire	Local authority district(s)	York	2021-01-04	2021-01-10	7.38107	5.0767	10.5263
9799	swab positivity	CIS	J06000124	Region_Name	Yorkshire	Local authority district(s)	York	2020-12-28	2021-01-03	1.55162	1.03876	2.35343
9800	antibody100 positivity	CIS	J06000124	Region_Name	Yorkshire	Local authority district(s)	York	2021-11-15	2021-11-21	70.5772	68.6883	72.3518
9801	antibody23 positivity	CIS	J06000124	Region_Name	Yorkshire	Local authority district(s)	York	2021-05-03	2021-05-09	60.5431	58.9748	62.1368
9802	antibody100 positivity	CIS	J06000124	Region_Name	Yorkshire	Local authority district(s)	York	2021-12-06	2021-12-12	79.241	77.7059	80.7838
9803	antibody100 positivity	CIS	J06000124	Region_Name	Yorkshire	Local authority district(s)	York	2021-02-01	2021-02-07	8.22118	5.93344	11.0717
9804	antibody23 positivity	CIS	J06000124	Region_Name	Yorkshire	Local authority district(s)	York	2020-12-21	2020-12-27	4.9161	3.02819	7.90515
9805	antibody447 positivity	CIS	J06000124	Region_Name	Yorkshire	Local authority district(s)	York	2022-03-14	2022-03-20	79.1659	77.614	80.6479
9806	antibody100 positivity	CIS	J06000124	Region_Name	Yorkshire	Local authority district(s)	York	2021-08-16	2021-08-22	61.8446	60.0385	63.6158
9807	swab positivity	CIS	J06000124	Region_Name	Yorkshire	Local authority district(s)	York	2021-08-02	2021-08-08	1.04613	0.715059	1.5204
9808	swab positivity	CIS	J06000124	Region_Name	Yorkshire	Local authority district(s)	York	2022-03-21	2022-03-27	7.09864	5.9529	8.46057
9809	antibody100 positivity	CIS	J06000124	Region_Name	Yorkshire	Local authority district(s)	York	2021-02-22	2021-02-28	12.6567	10.1188	15.7252
9810	antibody447 positivity	CIS	J06000124	Region_Name	Yorkshire	Local authority district(s)	York	2022-04-04	2022-04-10	78.1582	76.1436	80.0232
9811	antibody447 positivity	CIS	J06000124	Region_Name	Yorkshire	Local authority district(s)	York	2021-08-23	2021-08-29	23.3785	21.7618	25.0808
9812	swab positivity	CIS	J06000124	Region_Name	Yorkshire	Local authority district(s)	York	2021-02-01	2021-02-07	0.867309	0.565744	1.33941
9813	swab positivity	CIS	J06000124	Region_Name	Yorkshire	Local authority district(s)	York	2021-06-21	2021-06-27	0.407723	0.232776	0.698208
9814	antibody23 positivity	CIS	J06000124	Region_Name	Yorkshire	Local authority district(s)	York	2020-12-28	2021-01-03	5.19658	3.34733	7.95519
9815	antibody23 positivity	CIS	J06000124	Region_Name	Yorkshire	Local authority district(s)	York	2021-07-05	2021-07-11	84.703	83.8045	85.6155
9816	antibody100 positivity	CIS	J06000124	Region_Name	Yorkshire	Local authority district(s)	York	2022-02-07	2022-02-13	91.4074	90.2488	92.535
9817	antibody23 positivity	CIS	J06000124	Region_Name	Yorkshire	Local authority district(s)	York	2022-02-07	2022-02-13	97.4931	96.3781	98.3052
9818	antibody447 positivity	CIS	J06000124	Region_Name	Yorkshire	Local authority district(s)	York	2021-04-19	2021-04-25	11.286	9.76909	12.9571
9819	antibody23 positivity	CIS	J06000124	Region_Name	Yorkshire	Local authority district(s)	York	2021-10-18	2021-10-24	91.3137	90.1089	92.5226
9820	antibody100 positivity	CIS	J06000124	Region_Name	Yorkshire	Local authority district(s)	York	2021-12-20	2021-12-26	86.5792	85.3396	87.8053
9821	swab positivity	CIS	J06000124	Region_Name	Yorkshire	Local authority district(s)	York	2021-04-05	2021-04-11	0.0981569	0.0469957	0.201452
9822	antibody23 positivity	CIS	J06000124	Region_Name	Yorkshire	Local authority district(s)	York	2021-11-29	2021-12-05	92.745	91.5644	93.831
9823	swab positivity	CIS	J06000124	Region_Name	Yorkshire	Local authority district(s)	York	2022-01-03	2022-01-09	6.14687	5.01062	7.50384
9824	antibody23 positivity	CIS	J06000124	Region_Name	Yorkshire	Local authority district(s)	York	2022-03-28	2022-04-03	99.091	98.3322	99.5115
9825	swab positivity	CIS	J06000124	Region_Name	Yorkshire	Local authority district(s)	York	2022-04-25	2022-05-01	2.50396	1.76905	3.54019
9826	antibody23 positivity	CIS	J06000124	Region_Name	Yorkshire	Local authority district(s)	York	2020-12-14	2020-12-20	4.269	2.5474	7.07383
9827	antibody100 positivity	CIS	J06000124	Region_Name	Yorkshire	Local authority district(s)	York	2021-05-24	2021-05-30	43.7051	42.019	45.3927
9828	antibody23 positivity	CIS	J06000124	Region_Name	Yorkshire	Local authority district(s)	York	2022-04-04	2022-04-10	98.9053	97.9986	99.4233
9829	antibody447 positivity	CIS	J06000124	Region_Name	Yorkshire	Local authority district(s)	York	2021-02-01	2021-02-07	0.502181	0.276513	0.908073
9830	antibody23 positivity	CIS	J06000124	Region_Name	Yorkshire	Local authority district(s)	York	2022-02-21	2022-02-27	97.7465	96.5878	98.577
9831	antibody447 positivity	CIS	J06000124	Region_Name	Yorkshire	Local authority district(s)	York	2021-04-26	2021-05-02	12.3669	10.8949	13.9531
9832	antibody447 positivity	CIS	J06000124	Region_Name	Yorkshire	Local authority district(s)	York	2022-02-28	2022-03-06	78.8976	77.4597	80.2794
9833	swab positivity	CIS	J06000124	Region_Name	Yorkshire	Local authority district(s)	York	2021-11-22	2021-11-28	1.30368	0.955971	1.75954
9834	antibody100 positivity	CIS	J06000124	Region_Name	Yorkshire	Local authority district(s)	York	2021-05-10	2021-05-16	37.2584	35.5627	39.0085
9835	antibody447 positivity	CIS	J06000124	Region_Name	Yorkshire	Local authority district(s)	York	2021-02-22	2021-02-28	2.56015	1.68986	3.83621
9836	swab positivity	CIS	J06000124	Region_Name	Yorkshire	Local authority district(s)	York	2022-03-28	2022-04-03	6.98097	5.85699	8.32609
9837	antibody100 positivity	CIS	J06000124	Region_Name	Yorkshire	Local authority district(s)	York	2022-05-02	2022-05-08	96.2204	94.2805	97.5946
9838	antibody100 positivity	CIS	J06000124	Region_Name	Yorkshire	Local authority district(s)	York	2022-03-28	2022-04-03	94.4127	93.0428	95.5965
9839	antibody100 positivity	CIS	J06000124	Region_Name	Yorkshire	Local authority district(s)	York	2022-04-04	2022-04-10	95.2407	93.9537	96.4035
9840	swab positivity	CIS	J06000124	Region_Name	Yorkshire	Local authority district(s)	York	2022-01-17	2022-01-23	5.42118	4.46286	6.50538
9841	antibody447 positivity	CIS	J06000124	Region_Name	Yorkshire	Local authority district(s)	York	2021-12-06	2021-12-12	47.0328	44.8742	49.1906
9842	antibody447 positivity	CIS	J06000124	Region_Name	Yorkshire	Local authority district(s)	York	2021-04-12	2021-04-18	9.29061	7.85168	10.9345
9843	antibody447 positivity	CIS	J06000124	Region_Name	Yorkshire	Local authority district(s)	York	2020-12-28	2021-01-03	0.0468604	0.0169589	0.127169
9844	swab positivity	CIS	J06000124	Region_Name	Yorkshire	Local authority district(s)	York	2021-06-14	2021-06-20	0.169602	0.0925342	0.305729
9845	antibody23 positivity	CIS	J06000124	Region_Name	Yorkshire	Local authority district(s)	York	2021-03-15	2021-03-21	36.8578	33.4022	40.3305
9846	antibody23 positivity	CIS	J06000124	Region_Name	Yorkshire	Local authority district(s)	York	2021-02-01	2021-02-07	12.4792	9.48288	16.0813
9847	swab positivity	CIS	J06000124	Region_Name	Yorkshire	Local authority district(s)	York	2022-04-04	2022-04-10	6.30638	5.25527	7.59425
9848	antibody23 positivity	CIS	J06000124	Region_Name	Yorkshire	Local authority district(s)	York	2021-08-23	2021-08-29	89.0073	87.9517	90.0458
9849	antibody447 positivity	CIS	J06000124	Region_Name	Yorkshire	Local authority district(s)	York	2022-04-25	2022-05-01	74.4772	71.2904	77.4136
9850	antibody100 positivity	CIS	J06000124	Region_Name	Yorkshire	Local authority district(s)	York	2021-03-22	2021-03-28	16.6214	14.4407	19.1597
9851	antibody100 positivity	CIS	J06000124	Region_Name	Yorkshire	Local authority district(s)	York	2021-06-14	2021-06-20	56.257	54.6861	57.7737
9852	antibody447 positivity	CIS	J06000124	Region_Name	Yorkshire	Local authority district(s)	York	2021-02-08	2021-02-14	0.41033	0.236824	0.712652
9853	swab positivity	CIS	J06000124	Region_Name	Yorkshire	Local authority district(s)	York	2020-12-21	2020-12-27	1.26853	0.797498	2.04603
9854	antibody447 positivity	CIS	J06000124	Region_Name	Yorkshire	Local authority district(s)	York	2022-02-21	2022-02-27	64.3801	62.3527	66.3638
9855	antibody447 positivity	CIS	J06000124	Region_Name	Yorkshire	Local authority district(s)	York	2022-03-07	2022-03-13	79.8099	78.3245	81.2327
9856	swab positivity	CIS	J06000124	Region_Name	Yorkshire	Local authority district(s)	York	2021-04-19	2021-04-25	0.0540652	0.0247761	0.116887
9857	antibody447 positivity	CIS	J06000124	Region_Name	Yorkshire	Local authority district(s)	York	2022-01-24	2022-01-30	62.8167	60.8117	64.664
9858	antibody447 positivity	CIS	J06000124	Region_Name	Yorkshire	Local authority district(s)	York	2021-05-24	2021-05-30	18.4609	16.9799	20.088
9859	swab positivity	CIS	J06000124	Region_Name	Yorkshire	Local authority district(s)	York	2021-01-18	2021-01-24	1.32408	0.901971	1.93804
9860	antibody23 positivity	CIS	J06000124	Region_Name	Yorkshire	Local authority district(s)	York	2021-04-05	2021-04-11	50.3359	47.6378	52.959
9861	antibody447 positivity	CIS	J06000124	Region_Name	Yorkshire	Local authority district(s)	York	2021-07-26	2021-08-01	24.6296	22.8625	26.4573
9862	swab positivity	CIS	J06000124	Region_Name	Yorkshire	Local authority district(s)	York	2022-02-07	2022-02-13	5.08042	4.24897	6.11155
9863	antibody23 positivity	CIS	J06000124	Region_Name	Yorkshire	Local authority district(s)	York	2021-03-01	2021-03-07	31.8786	28.3516	35.3992
9864	antibody447 positivity	CIS	J06000124	Region_Name	Yorkshire	Local authority district(s)	York	2021-07-19	2021-07-25	27.1787	25.3059	29.0603
9865	antibody23 positivity	CIS	J06000124	Region_Name	Yorkshire	Local authority district(s)	York	2022-04-25	2022-05-01	99.598	98.9579	99.8435
9866	swab positivity	CIS	J06000124	Region_Name	Yorkshire	Local authority district(s)	York	2021-12-13	2021-12-19	2.53057	1.95095	3.2837
9867	swab positivity	CIS	J06000124	Region_Name	Yorkshire	Local authority district(s)	York	2021-03-22	2021-03-28	0.148907	0.0754269	0.290245
9868	antibody447 positivity	CIS	J06000124	Region_Name	Yorkshire	Local authority district(s)	York	2021-08-02	2021-08-08	26.5328	24.6486	28.3913
9869	antibody23 positivity	CIS	J06000124	Region_Name	Yorkshire	Local authority district(s)	York	2021-07-19	2021-07-25	86.4854	85.5571	87.4315
9870	antibody447 positivity	CIS	J06000124	Region_Name	Yorkshire	Local authority district(s)	York	2021-11-08	2021-11-14	34.0129	32.0373	36.0508
9871	antibody100 positivity	CIS	J06000124	Region_Name	Yorkshire	Local authority district(s)	York	2021-06-07	2021-06-13	51.6665	50.0219	53.2586
9872	swab positivity	CIS	J06000124	Region_Name	Yorkshire	Local authority district(s)	York	2021-05-03	2021-05-09	0.0475357	0.0215293	0.10344
9873	antibody100 positivity	CIS	J06000124	Region_Name	Yorkshire	Local authority district(s)	York	2021-02-08	2021-02-14	11.2599	8.50151	14.7246
9874	antibody23 positivity	CIS	J06000124	Region_Name	Yorkshire	Local authority district(s)	York	2022-03-21	2022-03-27	98.2904	97.1822	99.0151
9875	antibody23 positivity	CIS	J06000124	Region_Name	Yorkshire	Local authority district(s)	York	2021-06-07	2021-06-13	74.2739	73.0678	75.4439
9876	antibody23 positivity	CIS	J06000124	Region_Name	Yorkshire	Local authority district(s)	York	2022-03-07	2022-03-13	98.8704	98.0719	99.3653
9877	antibody23 positivity	CIS	J06000124	Region_Name	Yorkshire	Local authority district(s)	York	2021-02-08	2021-02-14	16.2189	12.7604	20.1745
9878	antibody100 positivity	CIS	J06000124	Region_Name	Yorkshire	Local authority district(s)	York	2021-05-31	2021-06-06	48.0328	46.343	49.6492
9879	antibody23 positivity	CIS	J06000124	Region_Name	Yorkshire	Local authority district(s)	York	2021-04-26	2021-05-02	56.5164	54.7773	58.2515
9880	antibody100 positivity	CIS	J06000124	Region_Name	Yorkshire	Local authority district(s)	York	2021-01-11	2021-01-17	5.83934	3.78993	8.83292
9881	swab positivity	CIS	J06000124	Region_Name	Yorkshire	Local authority district(s)	York	2021-03-29	2021-04-04	0.171102	0.0836361	0.344403
9882	swab positivity	CIS	J06000124	Region_Name	Yorkshire	Local authority district(s)	York	2022-02-28	2022-03-06	3.96973	3.2673	4.84102
9883	antibody100 positivity	CIS	J06000124	Region_Name	Yorkshire	Local authority district(s)	York	2021-06-21	2021-06-27	58.5612	56.9808	60.0637
9884	antibody447 positivity	CIS	J06000124	Region_Name	Yorkshire	Local authority district(s)	York	2021-06-21	2021-06-27	23.7366	22.0317	25.4646
9885	antibody23 positivity	CIS	J06000124	Region_Name	Yorkshire	Local authority district(s)	York	2021-05-31	2021-06-06	70.9592	69.5804	72.3163
9886	antibody100 positivity	CIS	J06000124	Region_Name	Yorkshire	Local authority district(s)	York	2021-08-23	2021-08-29	62.8083	61.022	64.5331
9887	antibody447 positivity	CIS	J06000124	Region_Name	Yorkshire	Local authority district(s)	York	2021-09-27	2021-10-03	28.7097	27.0368	30.467
9888	antibody447 positivity	CIS	J06000124	Region_Name	Yorkshire	Local authority district(s)	York	2021-08-30	2021-09-05	19.7533	18.3346	21.293
9889	antibody23 positivity	CIS	J06000124	Region_Name	Yorkshire	Local authority district(s)	York	2021-09-20	2021-09-26	90.7642	89.5959	91.8569
9890	swab positivity	CIS	J06000124	Region_Name	Yorkshire	Local authority district(s)	York	2022-03-14	2022-03-20	6.14584	5.13066	7.36607
9891	antibody100 positivity	CIS	J06000124	Region_Name	Yorkshire	Local authority district(s)	York	2022-04-25	2022-05-01	96.0963	94.4459	97.325
9892	swab positivity	CIS	J06000124	Region_Name	Yorkshire	Local authority district(s)	York	2022-03-07	2022-03-13	5.01515	4.17519	6.0614
9893	antibody447 positivity	CIS	J06000124	Region_Name	Yorkshire	Local authority district(s)	York	2021-03-15	2021-03-21	5.77217	4.31896	7.64074
9894	antibody100 positivity	CIS	J06000124	Region_Name	Yorkshire	Local authority district(s)	York	2022-02-21	2022-02-27	91.5594	90.3213	92.7965
9895	swab positivity	CIS	J06000124	Region_Name	Yorkshire	Local authority district(s)	York	2021-09-13	2021-09-19	0.790775	0.545534	1.14443
9896	antibody100 positivity	CIS	J06000124	Region_Name	Yorkshire	Local authority district(s)	York	2021-04-12	2021-04-18	23.8871	21.8065	26.1485
9897	antibody100 positivity	CIS	J06000124	Region_Name	Yorkshire	Local authority district(s)	York	2021-10-18	2021-10-24	62.0693	60.2119	63.9383
9898	antibody100 positivity	CIS	J06000124	Region_Name	Yorkshire	Local authority district(s)	York	2021-04-05	2021-04-11	22.3639	20.0585	24.8349
9899	antibody100 positivity	CIS	J06000124	Region_Name	Yorkshire	Local authority district(s)	York	2021-11-29	2021-12-05	74.8121	73.0352	76.5229
9900	swab positivity	CIS	J06000124	Region_Name	Yorkshire	Local authority district(s)	York	2021-09-27	2021-10-03	0.987258	0.69223	1.40722
9901	antibody23 positivity	CIS	J06000124	Region_Name	Yorkshire	Local authority district(s)	York	2021-04-12	2021-04-18	52.3492	50.2103	54.4278
9902	swab positivity	CIS	J06000124	Region_Name	Yorkshire	Local authority district(s)	York	2021-04-12	2021-04-18	0.0723655	0.0336666	0.157977
9903	antibody100 positivity	CIS	J06000124	Region_Name	Yorkshire	Local authority district(s)	York	2021-12-13	2021-12-19	83.7777	82.3782	85.0914
9904	antibody447 positivity	CIS	J06000124	Region_Name	Yorkshire	Local authority district(s)	York	2021-12-13	2021-12-19	49.9611	47.9166	52.0158
9905	swab positivity	CIS	J06000124	Region_Name	Yorkshire	Local authority district(s)	York	2021-09-20	2021-09-26	0.821921	0.568415	1.1756
9906	swab positivity	CIS	J06000124	Region_Name	Yorkshire	Local authority district(s)	York	2021-11-01	2021-11-07	1.25454	0.89957	1.70935
9907	antibody23 positivity	CIS	J06000124	Region_Name	Yorkshire	Local authority district(s)	York	2022-01-03	2022-01-09	95.5114	94.5174	96.4035
9908	antibody447 positivity	CIS	J06000124	Region_Name	Yorkshire	Local authority district(s)	York	2021-03-01	2021-03-07	2.96309	2.06746	4.26667
9909	antibody23 positivity	CIS	J06000124	Region_Name	Yorkshire	Local authority district(s)	York	2022-04-18	2022-04-24	98.748	97.6412	99.3783
9910	antibody23 positivity	CIS	J06000124	Region_Name	Yorkshire	Local authority district(s)	York	2021-02-15	2021-02-21	20.2774	16.5763	24.4155
9911	swab positivity	CIS	J06000124	Region_Name	Yorkshire	Local authority district(s)	York	2021-11-08	2021-11-14	1.13128	0.816603	1.54261
9912	swab positivity	CIS	J06000124	Region_Name	Yorkshire	Local authority district(s)	York	2022-02-21	2022-02-27	3.75669	3.10158	4.5777
9913	swab positivity	CIS	J06000124	Region_Name	Yorkshire	Local authority district(s)	York	2021-01-11	2021-01-17	1.45432	1.00881	2.11878
9914	swab positivity	CIS	J06000124	Region_Name	Yorkshire	Local authority district(s)	York	2021-06-28	2021-07-04	0.50922	0.302212	0.836891
9915	antibody100 positivity	CIS	J06000124	Region_Name	Yorkshire	Local authority district(s)	York	2021-05-03	2021-05-09	35.4377	33.6898	37.2311
9916	antibody447 positivity	CIS	J06000124	Region_Name	Yorkshire	Local authority district(s)	York	2021-10-11	2021-10-17	26.2702	24.5546	28.0494
9917	antibody447 positivity	CIS	J06000124	Region_Name	Yorkshire	Local authority district(s)	York	2022-05-02	2022-05-08	74.2606	70.5151	77.6089
9918	swab positivity	CIS	J06000124	Region_Name	Yorkshire	Local authority district(s)	York	2021-05-10	2021-05-16	0.0501445	0.0229968	0.108804
9919	antibody23 positivity	CIS	J06000124	Region_Name	Yorkshire	Local authority district(s)	York	2022-02-28	2022-03-06	98.887	98.1134	99.3515
9920	antibody447 positivity	CIS	J06000124	Region_Name	Yorkshire	Local authority district(s)	York	2021-01-11	2021-01-17	0.0571427	0.0237047	0.138873
9921	swab positivity	CIS	J06000124	Region_Name	Yorkshire	Local authority district(s)	York	2021-02-22	2021-02-28	0.29208	0.168048	0.491836
9922	antibody100 positivity	CIS	J06000124	Region_Name	Yorkshire	Local authority district(s)	York	2021-03-15	2021-03-21	15.6328	13.2859	18.2485
9923	antibody447 positivity	CIS	J06000124	Region_Name	Yorkshire	Local authority district(s)	York	2021-01-18	2021-01-24	0.0926101	0.0410861	0.206922
9924	antibody447 positivity	CIS	J06000124	Region_Name	Yorkshire	Local authority district(s)	York	2020-12-21	2020-12-27	0.0423802	0.0138108	0.130382
9925	antibody23 positivity	CIS	J06000124	Region_Name	Yorkshire	Local authority district(s)	York	2021-11-15	2021-11-21	92.8385	91.6645	93.9222
9926	antibody100 positivity	CIS	J06000124	Region_Name	Yorkshire	Local authority district(s)	York	2021-01-04	2021-01-10	5.39401	3.42181	8.3887
9927	swab positivity	CIS	J06000124	Region_Name	Yorkshire	Local authority district(s)	York	2021-02-15	2021-02-21	0.443173	0.268908	0.722615
9928	antibody100 positivity	CIS	J06000124	Region_Name	Yorkshire	Local authority district(s)	York	2020-12-21	2020-12-27	3.33574	1.86644	5.88691
9929	antibody447 positivity	CIS	J06000124	Region_Name	Yorkshire	Local authority district(s)	York	2021-10-04	2021-10-10	26.4303	24.7739	28.1455
9930	antibody100 positivity	CIS	J06000124	Region_Name	Yorkshire	Local authority district(s)	York	2021-09-06	2021-09-12	64.6135	62.7975	66.3574
9931	antibody23 positivity	CIS	J06000124	Region_Name	Yorkshire	Local authority district(s)	York	2021-09-13	2021-09-19	91.1019	90.0325	92.1499
9932	antibody23 positivity	CIS	J06000124	Region_Name	Yorkshire	Local authority district(s)	York	2021-01-25	2021-01-31	11.1438	8.24527	14.7705
9933	antibody23 positivity	CIS	J06000124	Region_Name	Yorkshire	Local authority district(s)	York	2021-06-14	2021-06-20	77.4041	76.2755	78.5339
9934	antibody447 positivity	CIS	J06000124	Region_Name	Yorkshire	Local authority district(s)	York	2021-12-20	2021-12-26	55.2407	53.0379	57.3724
9935	swab positivity	CIS	J06000124	Region_Name	Yorkshire	Local authority district(s)	York	2022-01-31	2022-02-06	6.13483	5.13864	7.33221
9936	antibody447 positivity	CIS	J06000124	Region_Name	Yorkshire	Local authority district(s)	York	2021-07-05	2021-07-11	24.5799	22.7668	26.3767
9937	antibody23 positivity	CIS	J06000124	Region_Name	Yorkshire	Local authority district(s)	York	2020-12-07	2020-12-13	3.81851	2.2025	6.56671
9938	antibody23 positivity	CIS	J06000124	Region_Name	Yorkshire	Local authority district(s)	York	2021-04-19	2021-04-25	52.1534	50.0125	54.1661
9939	antibody100 positivity	CIS	J06000124	Region_Name	Yorkshire	Local authority district(s)	York	2022-01-24	2022-01-30	90.309	89.1907	91.3998
9940	antibody100 positivity	CIS	J06000124	Region_Name	Yorkshire	Local authority district(s)	York	2022-01-31	2022-02-06	90.128	88.9966	91.2365
9941	antibody100 positivity	CIS	J06000124	Region_Name	Yorkshire	Local authority district(s)	York	2022-03-21	2022-03-27	94.0366	92.7481	95.2275
9942	swab positivity	CIS	J06000124	Region_Name	Yorkshire	Local authority district(s)	York	2021-07-12	2021-07-18	1.08953	0.710338	1.66889
9943	antibody447 positivity	CIS	J06000124	Region_Name	Yorkshire	Local authority district(s)	York	2022-02-14	2022-02-20	63.9149	61.8788	65.8723
9944	swab positivity	CIS	J06000124	Region_Name	Yorkshire	Local authority district(s)	York	2021-11-29	2021-12-05	1.4334	1.05811	1.92561
9945	swab positivity	CIS	J06000124	Region_Name	Yorkshire	Local authority district(s)	York	2022-01-10	2022-01-16	5.27956	4.33156	6.39027
9946	antibody100 positivity	CIS	J06000124	Region_Name	Yorkshire	Local authority district(s)	York	2020-12-14	2020-12-20	3.63695	2.00408	6.57496
9947	antibody23 positivity	CIS	J06000124	Region_Name	Yorkshire	Local authority district(s)	York	2021-12-13	2021-12-19	94.8981	93.8374	95.8351
9948	swab positivity	CIS	J06000124	Region_Name	Yorkshire	Local authority district(s)	York	2022-02-14	2022-02-20	4.27787	3.52485	5.1954
9949	swab positivity	CIS	J06000124	Region_Name	Yorkshire	Local authority district(s)	York	2021-04-26	2021-05-02	0.0493798	0.0225777	0.107236
9950	antibody447 positivity	CIS	J06000124	Region_Name	Yorkshire	Local authority district(s)	York	2021-11-22	2021-11-28	43.2283	41.147	45.3185
9951	swab positivity	CIS	J06000124	Region_Name	Yorkshire	Local authority district(s)	York	2021-07-19	2021-07-25	1.18883	0.803975	1.76936
9952	antibody23 positivity	CIS	J06000124	Region_Name	Yorkshire	Local authority district(s)	York	2021-11-22	2021-11-28	92.5362	91.3644	93.6476
9953	antibody447 positivity	CIS	J06000124	Region_Name	Yorkshire	Local authority district(s)	York	2021-06-28	2021-07-04	21.9366	20.2671	23.6337
9954	antibody23 positivity	CIS	J06000124	Region_Name	Yorkshire	Local authority district(s)	York	2021-11-08	2021-11-14	91.7002	90.426	92.8984
9955	swab positivity	CIS	J06000124	Region_Name	Yorkshire	Local authority district(s)	York	2021-05-31	2021-06-06	0.107872	0.0541208	0.211703
9956	antibody447 positivity	CIS	J06000124	Region_Name	Yorkshire	Local authority district(s)	York	2021-05-10	2021-05-16	17.6202	15.9658	19.3066
9957	swab positivity	CIS	J06000124	Region_Name	Yorkshire	Local authority district(s)	York	2021-10-25	2021-10-31	1.49772	1.07714	2.04996
9958	antibody23 positivity	CIS	J06000124	Region_Name	Yorkshire	Local authority district(s)	York	2021-05-10	2021-05-16	62.3443	60.6886	63.9626
9959	antibody447 positivity	CIS	J06000124	Region_Name	Yorkshire	Local authority district(s)	York	2021-03-22	2021-03-28	5.9911	4.65696	7.65289
9960	antibody447 positivity	CIS	J06000124	Region_Name	Yorkshire	Local authority district(s)	York	2021-05-31	2021-06-06	21.3333	19.6955	23.0465
9961	antibody100 positivity	CIS	J06000124	Region_Name	Yorkshire	Local authority district(s)	York	2022-01-03	2022-01-09	90.6534	89.8876	91.4551
9962	antibody23 positivity	CIS	J06000124	Region_Name	Yorkshire	Local authority district(s)	York	2021-05-17	2021-05-23	65.7793	64.1949	67.3248
9963	swab positivity	CIS	J06000124	Region_Name	Yorkshire	Local authority district(s)	York	2021-05-17	2021-05-23	0.0661655	0.031147	0.139675
9964	antibody447 positivity	CIS	J06000124	Region_Name	Yorkshire	Local authority district(s)	York	2020-12-07	2020-12-13	0.0245125	0.00613896	0.0935676
9965	antibody23 positivity	CIS	J06000124	Region_Name	Yorkshire	Local authority district(s)	York	2021-08-09	2021-08-15	88.359	87.4136	89.3384
9966	antibody23 positivity	CIS	J06000124	Region_Name	Yorkshire	Local authority district(s)	York	2022-01-31	2022-02-06	97.5284	96.4827	98.3189
9967	antibody23 positivity	CIS	J06000124	Region_Name	Yorkshire	Local authority district(s)	York	2021-03-08	2021-03-14	36.7302	33.2923	40.2434
9968	antibody447 positivity	CIS	J06000124	Region_Name	Yorkshire	Local authority district(s)	York	2022-03-21	2022-03-27	76.4809	74.7596	78.1289
9969	antibody447 positivity	CIS	J06000124	Region_Name	Yorkshire	Local authority district(s)	York	2021-05-03	2021-05-09	14.8674	13.3087	16.4959
9970	antibody447 positivity	CIS	J06000124	Region_Name	Yorkshire	Local authority district(s)	York	2021-09-20	2021-09-26	29.8078	28.1111	31.6026
9971	antibody23 positivity	CIS	J06000124	Region_Name	Yorkshire	Local authority district(s)	York	2021-12-27	2022-01-02	94.9495	93.9173	95.9851
9972	antibody23 positivity	CIS	J06000124	Region_Name	Yorkshire	Local authority district(s)	York	2021-09-06	2021-09-12	90.6842	89.5981	91.7409
9973	antibody100 positivity	CIS	J06000124	Region_Name	Yorkshire	Local authority district(s)	York	2021-04-19	2021-04-25	24.2651	22.3825	26.2569
9974	antibody447 positivity	CIS	J06000124	Region_Name	Yorkshire	Local authority district(s)	York	2021-11-29	2021-12-05	35.954	33.9094	38.0214
9975	antibody100 positivity	CIS	J06000124	Region_Name	Yorkshire	Local authority district(s)	York	2022-01-17	2022-01-23	90.7147	89.6613	91.7614
9976	antibody100 positivity	CIS	J06000124	Region_Name	Yorkshire	Local authority district(s)	York	2021-07-12	2021-07-18	63.3602	61.7006	64.9289
9977	antibody447 positivity	CIS	J06000124	Region_Name	Yorkshire	Local authority district(s)	York	2022-01-17	2022-01-23	62.7456	60.7728	64.6269
9978	antibody100 positivity	CIS	J06000124	Region_Name	Yorkshire	Local authority district(s)	York	2021-11-22	2021-11-28	72.3144	70.5116	73.952
9979	swab positivity	CIS	J06000124	Region_Name	Yorkshire	Local authority district(s)	York	2021-12-06	2021-12-12	1.52239	1.14293	2.03298
9980	antibody23 positivity	CIS	J06000124	Region_Name	Yorkshire	Local authority district(s)	York	2021-11-01	2021-11-07	91.3321	90.0594	92.5384
9981	antibody23 positivity	CIS	J06000124	Region_Name	Yorkshire	Local authority district(s)	York	2021-10-25	2021-10-31	91.6967	90.4445	92.8306
9982	swab positivity	CIS	J06000124	Region_Name	Yorkshire	Local authority district(s)	York	2022-04-18	2022-04-24	3.80033	2.93282	4.93296
9983	antibody100 positivity	CIS	J06000124	Region_Name	Yorkshire	Local authority district(s)	York	2021-06-28	2021-07-04	58.5065	56.8597	60.1416
9984	antibody23 positivity	CIS	J06000124	Region_Name	Yorkshire	Local authority district(s)	York	2021-12-06	2021-12-12	93.8344	92.7308	94.8869
9985	swab positivity	CIS	J06000124	Region_Name	Yorkshire	Local authority district(s)	York	2021-12-20	2021-12-26	3.69089	2.88396	4.67591
9986	antibody100 positivity	CIS	J06000124	Region_Name	Yorkshire	Local authority district(s)	York	2021-07-19	2021-07-25	62.5711	60.942	64.1651
9987	antibody100 positivity	CIS	J06000124	Region_Name	Yorkshire	Local authority district(s)	York	2022-04-18	2022-04-24	95.2257	93.7152	96.4662
9988	swab positivity	CIS	J06000124	Region_Name	Yorkshire	Local authority district(s)	York	2021-03-08	2021-03-14	0.170939	0.0919252	0.312477
9989	swab positivity	CIS	J06000124	Region_Name	Yorkshire	Local authority district(s)	York	2021-10-11	2021-10-17	1.29885	0.924065	1.78409
9990	antibody447 positivity	CIS	J06000124	Region_Name	Yorkshire	Local authority district(s)	York	2022-02-07	2022-02-13	60.451	58.3674	62.4513
9991	antibody100 positivity	CIS	J06000124	Region_Name	Yorkshire	Local authority district(s)	York	2021-01-18	2021-01-24	6.17225	4.12564	9.04644
9992	antibody23 positivity	CIS	J06000124	Region_Name	Yorkshire	Local authority district(s)	York	2021-03-29	2021-04-04	44.3941	41.464	47.186
9993	swab positivity	CIS	J06000124	Region_Name	Yorkshire	Local authority district(s)	York	2021-09-06	2021-09-12	0.854076	0.58268	1.2514
9994	antibody100 positivity	CIS	J06000124	Region_Name	Yorkshire	Local authority district(s)	York	2021-08-09	2021-08-15	61.9003	60.1771	63.6198
9995	antibody23 positivity	CIS	J06000124	Region_Name	Yorkshire	Local authority district(s)	York	2021-01-11	2021-01-17	7.9356	5.52674	11.1992
9996	swab positivity	CIS	J06000124	Region_Name	Yorkshire	Local authority district(s)	York	2021-07-05	2021-07-11	0.845935	0.528474	1.32765
9997	antibody100 positivity	CIS	J06000124	Region_Name	Yorkshire	Local authority district(s)	York	2022-03-07	2022-03-13	94.7126	93.5948	95.7794
9998	antibody100 positivity	CIS	J06000124	Region_Name	Yorkshire	Local authority district(s)	York	2021-04-26	2021-05-02	30.9345	29.0568	32.8794
9999	antibody447 positivity	CIS	J06000124	Region_Name	Yorkshire	Local authority district(s)	York	2022-03-28	2022-04-03	77.0524	75.2242	78.7876
10000	antibody447 positivity	CIS	J06000124	Region_Name	Yorkshire	Local authority district(s)	York	2021-06-14	2021-06-20	18.8922	17.4096	20.4159
10001	antibody23 positivity	CIS	J06000124	Region_Name	Yorkshire	Local authority district(s)	York	2022-02-14	2022-02-20	98.0068	96.9709	98.7298
10002	antibody100 positivity	CIS	J06000124	Region_Name	Yorkshire	Local authority district(s)	York	2021-10-04	2021-10-10	58.7154	56.8558	60.58
10003	antibody23 positivity	CIS	J06000124	Region_Name	Yorkshire	Local authority district(s)	York	2021-07-26	2021-08-01	87.6245	86.6427	88.6472
10004	swab positivity	CIS	J06000124	Region_Name	Yorkshire	Local authority district(s)	York	2021-07-26	2021-08-01	1.02167	0.695621	1.50564
10005	antibody23 positivity	CIS	J06000124	Region_Name	Yorkshire	Local authority district(s)	York	2022-01-10	2022-01-16	95.8236	94.8185	96.7205
10006	antibody447 positivity	CIS	J06000124	Region_Name	Yorkshire	Local authority district(s)	York	2021-11-01	2021-11-07	30.2311	28.3037	32.2023
10007	antibody447 positivity	CIS	J06000124	Region_Name	Yorkshire	Local authority district(s)	York	2020-12-14	2020-12-20	0.034254	0.010368	0.108637
10008	swab positivity	CIS	J06000124	Region_Name	Yorkshire	Local authority district(s)	York	2022-04-11	2022-04-17	5.49782	4.46493	6.78177
10009	antibody447 positivity	CIS	J06000124	Region_Name	Yorkshire	Local authority district(s)	York	2021-07-12	2021-07-18	28.7015	26.7316	30.6625
10010	antibody447 positivity	CIS	J06000124	Region_Name	Yorkshire	Local authority district(s)	York	2021-09-06	2021-09-12	19.1173	17.6976	20.6161
10011	antibody100 positivity	CIS	J06000124	Region_Name	Yorkshire	Local authority district(s)	York	2021-09-27	2021-10-03	59.0696	57.2592	60.9451
10012	antibody447 positivity	CIS	J06000124	Region_Name	Yorkshire	Local authority district(s)	York	2021-03-08	2021-03-14	3.88742	2.83569	5.32345
10013	antibody100 positivity	CIS	J06000124	Region_Name	Yorkshire	Local authority district(s)	York	2021-03-08	2021-03-14	16.5132	13.8855	19.5449
10014	antibody23 positivity	CIS	J06000124	Region_Name	Yorkshire	Local authority district(s)	York	2021-02-22	2021-02-28	26.046	22.4115	29.8507
10015	antibody100 positivity	CIS	J06000124	Region_Name	Yorkshire	Local authority district(s)	York	2021-03-01	2021-03-07	15.4372	12.6876	18.5129
10016	antibody100 positivity	CIS	J06000124	Region_Name	Yorkshire	Local authority district(s)	York	2020-12-07	2020-12-13	3.09648	1.62381	5.84236
10017	antibody100 positivity	CIS	J06000124	Region_Name	Yorkshire	Local authority district(s)	York	2021-03-29	2021-04-04	20.9589	18.6106	23.5275
10018	antibody23 positivity	CIS	J06000124	Region_Name	Yorkshire	Local authority district(s)	York	2022-04-11	2022-04-17	98.8939	97.9186	99.435
10019	antibody447 positivity	CIS	J06000124	Region_Name	Yorkshire	Local authority district(s)	York	2021-03-29	2021-04-04	6.90291	5.55276	8.55452
10020	antibody447 positivity	CIS	J06000124	Region_Name	Yorkshire	Local authority district(s)	York	2021-04-05	2021-04-11	7.61772	6.2546	9.19143
10021	antibody447 positivity	CIS	J06000124	Region_Name	Yorkshire	Local authority district(s)	York	2021-10-18	2021-10-24	29.6188	27.7748	31.5622
10022	antibody100 positivity	CIS	J06000124	Region_Name	Yorkshire	Local authority district(s)	York	2021-10-25	2021-10-31	63.7935	61.8972	65.7042
10023	antibody100 positivity	CIS	J06000124	Region_Name	Yorkshire	Local authority district(s)	York	2021-02-15	2021-02-21	13.455	10.4994	17.1083
10024	antibody100 positivity	CIS	J06000124	Region_Name	Yorkshire	Local authority district(s)	York	2022-02-14	2022-02-20	92.1638	90.9843	93.3233
10025	antibody23 positivity	CIS	J06000124	Region_Name	Yorkshire	Local authority district(s)	York	2021-12-20	2021-12-26	95.4093	94.2632	96.4405
10026	antibody100 positivity	CIS	J06000124	Region_Name	Yorkshire	Local authority district(s)	York	2022-01-10	2022-01-16	91.1996	90.367	92.037
10027	swab positivity	CIS	J06000124	Region_Name	Yorkshire	Local authority district(s)	York	2021-01-25	2021-01-31	1.12264	0.751362	1.69047
10028	swab positivity	CIS	J06000124	Region_Name	Yorkshire	Local authority district(s)	York	2021-08-09	2021-08-15	1.00623	0.694247	1.46036
10029	antibody100 positivity	CIS	J06000124	Region_Name	Yorkshire	Local authority district(s)	York	2021-07-26	2021-08-01	60.5321	58.7826	62.1998
10030	antibody447 positivity	CIS	J06000124	Region_Name	Yorkshire	Local authority district(s)	York	2021-05-17	2021-05-23	18.6131	17.0163	20.2754
10031	swab positivity	CIS	J06000124	Region_Name	Yorkshire	Local authority district(s)	York	2020-12-07	2020-12-13	0.650012	0.327147	1.26821
10032	antibody447 positivity	CIS	J06000124	Region_Name	Yorkshire	Local authority district(s)	York	2021-02-15	2021-02-21	0.608607	0.370089	0.993959
10033	swab positivity	CIS	J06000124	Region_Name	Yorkshire	Local authority district(s)	York	2021-12-27	2022-01-02	5.75266	4.64787	7.13871
10034	antibody23 positivity	CIS	J06000124	Region_Name	Yorkshire	Local authority district(s)	York	2021-09-27	2021-10-03	90.1402	88.8623	91.3255
10035	antibody100 positivity	CIS	J06000124	Region_Name	Yorkshire	Local authority district(s)	York	2021-09-13	2021-09-19	62.4258	60.6352	64.1392
10036	swab positivity	CIS	J06000124	Region_Name	Yorkshire	Local authority district(s)	York	2020-12-14	2020-12-20	0.792506	0.45459	1.39656
10037	antibody23 positivity	CIS	J06000124	Region_Name	Yorkshire	Local authority district(s)	York	2021-08-16	2021-08-22	89.005	87.9657	90.0122
10038	swab positivity	CIS	J06000124	Region_Name	Yorkshire	Local authority district(s)	York	2021-08-30	2021-09-05	0.976201	0.666939	1.42773
10039	antibody100 positivity	CIS	J06000124	Region_Name	Yorkshire	Local authority district(s)	York	2022-02-28	2022-03-06	94.3437	93.3083	95.3681
10040	antibody23 positivity	CIS	J06000124	Region_Name	Yorkshire	Local authority district(s)	York	2021-08-02	2021-08-08	87.1245	86.1078	88.1696
10041	antibody447 positivity	CIS	J06000124	Region_Name	Yorkshire	Local authority district(s)	York	2021-10-25	2021-10-31	29.9973	28.0652	31.9435
10042	antibody447 positivity	CIS	J06000124	Region_Name	Yorkshire	Local authority district(s)	York	2022-01-10	2022-01-16	66.1005	64.2126	67.9274
10043	antibody447 positivity	CIS	J06000124	Region_Name	Yorkshire	Local authority district(s)	York	2022-04-18	2022-04-24	77.4073	74.9154	79.6812
10044	antibody100 positivity	CIS	J06000124	Region_Name	Yorkshire	Local authority district(s)	York	2021-05-17	2021-05-23	41.6403	39.9327	43.3955
10045	antibody23 positivity	CIS	J06000124	Region_Name	Yorkshire	Local authority district(s)	York	2021-10-04	2021-10-10	90.3117	89.0123	91.5206
10046	swab positivity	CIS	J06000124	Region_Name	Yorkshire	Local authority district(s)	York	2021-03-01	2021-03-07	0.235834	0.131754	0.408434
10047	antibody447 positivity	CIS	J06000124	Region_Name	Yorkshire	Local authority district(s)	York	2021-06-07	2021-06-13	21.6187	19.983	23.3122
10048	antibody447 positivity	CIS	J06000124	Region_Name	Yorkshire	Local authority district(s)	York	2022-01-31	2022-02-06	58.0021	55.9285	60.0005
10049	antibody100 positivity	CIS	J06000124	Region_Name	Yorkshire	Local authority district(s)	York	2021-11-08	2021-11-14	66.2755	64.4191	68.137
10050	antibody23 positivity	CIS	J06000124	Region_Name	Yorkshire	Local authority district(s)	York	2021-08-30	2021-09-05	89.396	88.2759	90.4512
10051	swab positivity	CIS	J06000124	Region_Name	Yorkshire	Local authority district(s)	York	2021-05-24	2021-05-30	0.097993	0.0475449	0.19564
10052	swab positivity	CIS	J06000124	Region_Name	Yorkshire	Local authority district(s)	York	2021-08-16	2021-08-22	1.05796	0.726386	1.53458
10053	antibody447 positivity	CIS	J06000124	Region_Name	Yorkshire	Local authority district(s)	York	2021-12-27	2022-01-02	65.806	63.9526	67.5972
10054	antibody100 positivity	CIS	J06000124	Region_Name	Yorkshire	Local authority district(s)	York	2022-04-11	2022-04-17	95.223	93.8066	96.4434
10055	antibody447 positivity	CIS	J06000124	Region_Name	Yorkshire	Local authority district(s)	York	2022-04-11	2022-04-17	78.8631	76.6739	80.8604
10056	antibody447 positivity	CIS	J06000124	Region_Name	Yorkshire	Local authority district(s)	York	2021-08-09	2021-08-15	23.7465	22.0446	25.4704
10057	antibody100 positivity	CIS	J06000124	Region_Name	Yorkshire	Local authority district(s)	York	2021-11-01	2021-11-07	65.2043	63.3063	67.0235
10058	antibody23 positivity	CIS	J06000124	Region_Name	Yorkshire	Local authority district(s)	York	2021-07-12	2021-07-18	85.4187	84.4823	86.3946
10059	antibody100 positivity	CIS	J06000124	Region_Name	Yorkshire	Local authority district(s)	York	2021-07-05	2021-07-11	61.1099	59.5037	62.7085
10060	swab positivity	CIS	J06000124	Region_Name	Yorkshire	Local authority district(s)	York	2021-08-23	2021-08-29	1.01149	0.688691	1.46934
10061	antibody100 positivity	CIS	J06000124	Region_Name	Yorkshire	Local authority district(s)	York	2021-12-27	2022-01-02	89.1483	88.2897	90.0621
10062	antibody447 positivity	CIS	J06000124	Region_Name	Yorkshire	Local authority district(s)	York	2021-09-13	2021-09-19	24.4858	22.868	26.1939
10063	antibody100 positivity	CIS	J06000124	Region_Name	Yorkshire	Local authority district(s)	York	2021-09-20	2021-09-26	60.0331	58.2108	61.8768
10064	antibody23 positivity	CIS	J06000124	Region_Name	Yorkshire	Local authority district(s)	York	2022-01-17	2022-01-23	97.3607	96.3619	98.15
10065	swab positivity	CIS	J06000125	Region_Name	Yorkshire	Local authority district(s)	East Riding of Yorkshire	2021-09-20	2021-09-26	1.57984	1.22542	2.02336
10066	swab positivity	CIS	J06000125	Region_Name	Yorkshire	Local authority district(s)	East Riding of Yorkshire	2021-11-01	2021-11-07	2.46661	1.97048	3.07439
10067	antibody447 positivity	CIS	J06000125	Region_Name	Yorkshire	Local authority district(s)	East Riding of Yorkshire	2022-01-03	2022-01-09	64.3539	62.688	65.9954
10068	antibody447 positivity	CIS	J06000125	Region_Name	Yorkshire	Local authority district(s)	East Riding of Yorkshire	2021-11-29	2021-12-05	35.3793	33.5092	37.1886
10069	swab positivity	CIS	J06000125	Region_Name	Yorkshire	Local authority district(s)	East Riding of Yorkshire	2021-09-27	2021-10-03	1.97282	1.5528	2.51643
10070	antibody23 positivity	CIS	J06000125	Region_Name	Yorkshire	Local authority district(s)	East Riding of Yorkshire	2021-09-20	2021-09-26	89.7826	88.8158	90.6837
10071	antibody23 positivity	CIS	J06000125	Region_Name	Yorkshire	Local authority district(s)	East Riding of Yorkshire	2021-06-28	2021-07-04	86.2792	85.4658	87.085
10072	antibody23 positivity	CIS	J06000125	Region_Name	Yorkshire	Local authority district(s)	East Riding of Yorkshire	2021-11-01	2021-11-07	90.359	89.3593	91.3187
10073	antibody100 positivity	CIS	J06000125	Region_Name	Yorkshire	Local authority district(s)	East Riding of Yorkshire	2021-02-15	2021-02-21	13.9354	11.6449	16.4933
10074	antibody447 positivity	CIS	J06000125	Region_Name	Yorkshire	Local authority district(s)	East Riding of Yorkshire	2021-01-04	2021-01-10	0.045365	0.0186623	0.111878
10075	antibody23 positivity	CIS	J06000125	Region_Name	Yorkshire	Local authority district(s)	East Riding of Yorkshire	2020-12-14	2020-12-20	5.81437	4.08493	8.28757
10076	swab positivity	CIS	J06000125	Region_Name	Yorkshire	Local authority district(s)	East Riding of Yorkshire	2021-04-12	2021-04-18	0.1653	0.0895003	0.296633
10077	antibody100 positivity	CIS	J06000125	Region_Name	Yorkshire	Local authority district(s)	East Riding of Yorkshire	2022-05-02	2022-05-08	96.1049	94.6508	97.3487
10078	swab positivity	CIS	J06000125	Region_Name	Yorkshire	Local authority district(s)	East Riding of Yorkshire	2021-05-03	2021-05-09	0.0916894	0.0484851	0.173941
10079	antibody447 positivity	CIS	J06000125	Region_Name	Yorkshire	Local authority district(s)	East Riding of Yorkshire	2022-04-18	2022-04-24	75.7656	73.4824	77.932
10080	antibody23 positivity	CIS	J06000125	Region_Name	Yorkshire	Local authority district(s)	East Riding of Yorkshire	2022-04-18	2022-04-24	98.5967	97.6932	99.181
10081	swab positivity	CIS	J06000125	Region_Name	Yorkshire	Local authority district(s)	East Riding of Yorkshire	2021-09-13	2021-09-19	1.38316	1.06271	1.80051
10082	antibody100 positivity	CIS	J06000125	Region_Name	Yorkshire	Local authority district(s)	East Riding of Yorkshire	2021-12-27	2022-01-02	91.4005	90.7495	92.0933
10083	swab positivity	CIS	J06000125	Region_Name	Yorkshire	Local authority district(s)	East Riding of Yorkshire	2021-10-11	2021-10-17	2.65563	2.12106	3.30387
10084	swab positivity	CIS	J06000125	Region_Name	Yorkshire	Local authority district(s)	East Riding of Yorkshire	2021-05-10	2021-05-16	0.090626	0.0484365	0.168704
10085	antibody447 positivity	CIS	J06000125	Region_Name	Yorkshire	Local authority district(s)	East Riding of Yorkshire	2021-09-27	2021-10-03	20.3811	19.0447	21.7387
10086	antibody447 positivity	CIS	J06000125	Region_Name	Yorkshire	Local authority district(s)	East Riding of Yorkshire	2021-01-18	2021-01-24	0.0859662	0.0403549	0.186083
10087	antibody100 positivity	CIS	J06000125	Region_Name	Yorkshire	Local authority district(s)	East Riding of Yorkshire	2021-03-15	2021-03-21	16.8403	14.8189	19.0424
10088	antibody447 positivity	CIS	J06000125	Region_Name	Yorkshire	Local authority district(s)	East Riding of Yorkshire	2021-07-26	2021-08-01	21.0272	19.5753	22.5401
10089	antibody23 positivity	CIS	J06000125	Region_Name	Yorkshire	Local authority district(s)	East Riding of Yorkshire	2021-05-10	2021-05-16	70.7883	69.4343	72.1145
10090	antibody100 positivity	CIS	J06000125	Region_Name	Yorkshire	Local authority district(s)	East Riding of Yorkshire	2021-10-18	2021-10-24	58.8889	57.2256	60.5703
10091	antibody100 positivity	CIS	J06000125	Region_Name	Yorkshire	Local authority district(s)	East Riding of Yorkshire	2021-09-20	2021-09-26	54.9922	53.3706	56.6955
10092	antibody447 positivity	CIS	J06000125	Region_Name	Yorkshire	Local authority district(s)	East Riding of Yorkshire	2021-02-22	2021-02-28	2.84397	1.98096	4.12065
10093	antibody100 positivity	CIS	J06000125	Region_Name	Yorkshire	Local authority district(s)	East Riding of Yorkshire	2021-07-19	2021-07-25	60.3044	58.7411	61.8618
10094	antibody100 positivity	CIS	J06000125	Region_Name	Yorkshire	Local authority district(s)	East Riding of Yorkshire	2021-06-14	2021-06-20	58.406	56.7879	59.9635
10095	antibody23 positivity	CIS	J06000125	Region_Name	Yorkshire	Local authority district(s)	East Riding of Yorkshire	2021-03-01	2021-03-07	39.3091	36.6884	41.9386
10096	swab positivity	CIS	J06000125	Region_Name	Yorkshire	Local authority district(s)	East Riding of Yorkshire	2022-05-02	2022-05-08	3.33982	2.35007	4.77297
10097	antibody447 positivity	CIS	J06000125	Region_Name	Yorkshire	Local authority district(s)	East Riding of Yorkshire	2021-10-18	2021-10-24	23.025	21.5244	24.5843
10098	swab positivity	CIS	J06000125	Region_Name	Yorkshire	Local authority district(s)	East Riding of Yorkshire	2021-08-02	2021-08-08	1.11451	0.820466	1.52933
10099	antibody23 positivity	CIS	J06000125	Region_Name	Yorkshire	Local authority district(s)	East Riding of Yorkshire	2022-02-21	2022-02-27	97.6089	96.7122	98.3072
10100	swab positivity	CIS	J06000125	Region_Name	Yorkshire	Local authority district(s)	East Riding of Yorkshire	2021-03-15	2021-03-21	0.36294	0.22641	0.581428
10101	antibody100 positivity	CIS	J06000125	Region_Name	Yorkshire	Local authority district(s)	East Riding of Yorkshire	2021-06-28	2021-07-04	59.1152	57.49	60.6786
10102	antibody23 positivity	CIS	J06000125	Region_Name	Yorkshire	Local authority district(s)	East Riding of Yorkshire	2021-04-19	2021-04-25	61.1091	59.318	62.8177
10103	antibody100 positivity	CIS	J06000125	Region_Name	Yorkshire	Local authority district(s)	East Riding of Yorkshire	2021-03-01	2021-03-07	16.4327	14.2161	18.7976
10104	antibody23 positivity	CIS	J06000125	Region_Name	Yorkshire	Local authority district(s)	East Riding of Yorkshire	2021-02-22	2021-02-28	32.6797	29.8472	35.4742
10105	antibody447 positivity	CIS	J06000125	Region_Name	Yorkshire	Local authority district(s)	East Riding of Yorkshire	2021-12-13	2021-12-19	52.2267	50.3519	54.0494
10106	swab positivity	CIS	J06000125	Region_Name	Yorkshire	Local authority district(s)	East Riding of Yorkshire	2022-04-18	2022-04-24	5.04634	4.13969	6.09911
10107	antibody23 positivity	CIS	J06000125	Region_Name	Yorkshire	Local authority district(s)	East Riding of Yorkshire	2020-12-07	2020-12-13	5.29674	3.60996	7.70392
10108	antibody23 positivity	CIS	J06000125	Region_Name	Yorkshire	Local authority district(s)	East Riding of Yorkshire	2022-04-25	2022-05-01	99.5481	99.0013	99.804
10109	antibody100 positivity	CIS	J06000125	Region_Name	Yorkshire	Local authority district(s)	East Riding of Yorkshire	2021-01-18	2021-01-24	5.83194	4.36067	7.70548
10110	antibody447 positivity	CIS	J06000125	Region_Name	Yorkshire	Local authority district(s)	East Riding of Yorkshire	2021-01-11	2021-01-17	0.0500014	0.0214625	0.114752
10111	antibody447 positivity	CIS	J06000125	Region_Name	Yorkshire	Local authority district(s)	East Riding of Yorkshire	2021-05-03	2021-05-09	17.0507	15.4334	18.7912
10112	antibody447 positivity	CIS	J06000125	Region_Name	Yorkshire	Local authority district(s)	East Riding of Yorkshire	2022-05-02	2022-05-08	72.0972	68.5759	75.3045
10113	antibody23 positivity	CIS	J06000125	Region_Name	Yorkshire	Local authority district(s)	East Riding of Yorkshire	2021-01-11	2021-01-17	9.48433	7.46826	11.975
10114	antibody447 positivity	CIS	J06000125	Region_Name	Yorkshire	Local authority district(s)	East Riding of Yorkshire	2021-03-01	2021-03-07	3.18717	2.30287	4.42457
10115	swab positivity	CIS	J06000125	Region_Name	Yorkshire	Local authority district(s)	East Riding of Yorkshire	2022-04-11	2022-04-17	6.65541	5.65858	7.79439
10116	antibody447 positivity	CIS	J06000125	Region_Name	Yorkshire	Local authority district(s)	East Riding of Yorkshire	2022-01-10	2022-01-16	65.8731	64.1725	67.4816
10117	swab positivity	CIS	J06000125	Region_Name	Yorkshire	Local authority district(s)	East Riding of Yorkshire	2021-11-22	2021-11-28	2.11109	1.66921	2.66761
10118	antibody100 positivity	CIS	J06000125	Region_Name	Yorkshire	Local authority district(s)	East Riding of Yorkshire	2021-05-24	2021-05-30	47.6678	45.9229	49.3549
10119	antibody447 positivity	CIS	J06000125	Region_Name	Yorkshire	Local authority district(s)	East Riding of Yorkshire	2021-08-23	2021-08-29	17.2579	15.9941	18.5806
10120	swab positivity	CIS	J06000125	Region_Name	Yorkshire	Local authority district(s)	East Riding of Yorkshire	2021-08-16	2021-08-22	1.33527	1.00154	1.78188
10121	antibody100 positivity	CIS	J06000125	Region_Name	Yorkshire	Local authority district(s)	East Riding of Yorkshire	2022-02-21	2022-02-27	92.5415	91.5903	93.4905
10122	antibody447 positivity	CIS	J06000125	Region_Name	Yorkshire	Local authority district(s)	East Riding of Yorkshire	2021-08-16	2021-08-22	18.7747	17.4146	20.1478
10123	antibody23 positivity	CIS	J06000125	Region_Name	Yorkshire	Local authority district(s)	East Riding of Yorkshire	2022-01-03	2022-01-09	95.6398	95.026	96.2386
10124	antibody447 positivity	CIS	J06000125	Region_Name	Yorkshire	Local authority district(s)	East Riding of Yorkshire	2022-02-21	2022-02-27	62.9383	61.158	64.673
10125	antibody447 positivity	CIS	J06000125	Region_Name	Yorkshire	Local authority district(s)	East Riding of Yorkshire	2022-01-17	2022-01-23	61.1499	59.428	62.8629
10126	antibody447 positivity	CIS	J06000125	Region_Name	Yorkshire	Local authority district(s)	East Riding of Yorkshire	2021-10-11	2021-10-17	19.344	18.0174	20.7332
10127	antibody447 positivity	CIS	J06000125	Region_Name	Yorkshire	Local authority district(s)	East Riding of Yorkshire	2021-11-01	2021-11-07	26.0213	24.4606	27.6763
10128	antibody100 positivity	CIS	J06000125	Region_Name	Yorkshire	Local authority district(s)	East Riding of Yorkshire	2020-12-07	2020-12-13	3.05934	1.89207	4.84518
10129	antibody447 positivity	CIS	J06000125	Region_Name	Yorkshire	Local authority district(s)	East Riding of Yorkshire	2021-11-22	2021-11-28	42.1408	40.2865	44.0137
10130	antibody100 positivity	CIS	J06000125	Region_Name	Yorkshire	Local authority district(s)	East Riding of Yorkshire	2021-08-16	2021-08-22	57.8873	56.2427	59.5003
10131	antibody447 positivity	CIS	J06000125	Region_Name	Yorkshire	Local authority district(s)	East Riding of Yorkshire	2022-01-31	2022-02-06	56.2451	54.4775	58.0815
10132	antibody23 positivity	CIS	J06000125	Region_Name	Yorkshire	Local authority district(s)	East Riding of Yorkshire	2021-06-14	2021-06-20	83.2627	82.3712	84.1187
10133	swab positivity	CIS	J06000125	Region_Name	Yorkshire	Local authority district(s)	East Riding of Yorkshire	2020-12-14	2020-12-20	0.588669	0.359457	0.947535
10134	swab positivity	CIS	J06000125	Region_Name	Yorkshire	Local authority district(s)	East Riding of Yorkshire	2022-01-17	2022-01-23	4.21613	3.52228	5.03428
10135	swab positivity	CIS	J06000125	Region_Name	Yorkshire	Local authority district(s)	East Riding of Yorkshire	2021-02-01	2021-02-07	1.03069	0.749018	1.40765
10136	antibody447 positivity	CIS	J06000125	Region_Name	Yorkshire	Local authority district(s)	East Riding of Yorkshire	2020-12-14	2020-12-20	0.0312054	0.0105982	0.0947518
10137	antibody23 positivity	CIS	J06000125	Region_Name	Yorkshire	Local authority district(s)	East Riding of Yorkshire	2021-10-11	2021-10-17	90.2203	89.291	91.1059
10138	antibody100 positivity	CIS	J06000125	Region_Name	Yorkshire	Local authority district(s)	East Riding of Yorkshire	2022-04-18	2022-04-24	95.3926	94.2641	96.4072
10139	antibody447 positivity	CIS	J06000125	Region_Name	Yorkshire	Local authority district(s)	East Riding of Yorkshire	2021-11-08	2021-11-14	30.8215	29.1236	32.5215
10140	swab positivity	CIS	J06000125	Region_Name	Yorkshire	Local authority district(s)	East Riding of Yorkshire	2022-01-03	2022-01-09	5.42669	4.52126	6.49268
10141	antibody100 positivity	CIS	J06000125	Region_Name	Yorkshire	Local authority district(s)	East Riding of Yorkshire	2021-08-09	2021-08-15	58.0303	56.4612	59.6091
10142	antibody23 positivity	CIS	J06000125	Region_Name	Yorkshire	Local authority district(s)	East Riding of Yorkshire	2021-08-23	2021-08-29	89.6327	88.795	90.409
10143	antibody23 positivity	CIS	J06000125	Region_Name	Yorkshire	Local authority district(s)	East Riding of Yorkshire	2021-11-08	2021-11-14	90.805	89.7912	91.7603
10144	antibody23 positivity	CIS	J06000125	Region_Name	Yorkshire	Local authority district(s)	East Riding of Yorkshire	2021-03-15	2021-03-21	44.793	42.0021	47.4886
10145	antibody447 positivity	CIS	J06000125	Region_Name	Yorkshire	Local authority district(s)	East Riding of Yorkshire	2021-03-15	2021-03-21	6.34592	4.92463	8.21099
10146	antibody23 positivity	CIS	J06000125	Region_Name	Yorkshire	Local authority district(s)	East Riding of Yorkshire	2022-05-02	2022-05-08	99.5968	98.9745	99.8486
10147	antibody100 positivity	CIS	J06000125	Region_Name	Yorkshire	Local authority district(s)	East Riding of Yorkshire	2021-08-23	2021-08-29	59.0257	57.3789	60.6392
10148	swab positivity	CIS	J06000125	Region_Name	Yorkshire	Local authority district(s)	East Riding of Yorkshire	2021-12-27	2022-01-02	5.44384	4.51065	6.59933
10149	antibody447 positivity	CIS	J06000125	Region_Name	Yorkshire	Local authority district(s)	East Riding of Yorkshire	2021-08-30	2021-09-05	13.7399	12.6832	14.8409
10150	swab positivity	CIS	J06000125	Region_Name	Yorkshire	Local authority district(s)	East Riding of Yorkshire	2021-10-18	2021-10-24	3.09509	2.49116	3.83358
10151	swab positivity	CIS	J06000125	Region_Name	Yorkshire	Local authority district(s)	East Riding of Yorkshire	2021-01-25	2021-01-31	1.23862	0.925113	1.65341
10152	antibody23 positivity	CIS	J06000125	Region_Name	Yorkshire	Local authority district(s)	East Riding of Yorkshire	2022-04-11	2022-04-17	98.719	97.8694	99.2519
10153	antibody100 positivity	CIS	J06000125	Region_Name	Yorkshire	Local authority district(s)	East Riding of Yorkshire	2021-10-11	2021-10-17	59.753	58.0839	61.4675
10154	antibody100 positivity	CIS	J06000125	Region_Name	Yorkshire	Local authority district(s)	East Riding of Yorkshire	2021-05-10	2021-05-16	41.2756	39.5575	43.0144
10155	antibody447 positivity	CIS	J06000125	Region_Name	Yorkshire	Local authority district(s)	East Riding of Yorkshire	2021-12-20	2021-12-26	57.4347	55.5158	59.2881
10156	swab positivity	CIS	J06000125	Region_Name	Yorkshire	Local authority district(s)	East Riding of Yorkshire	2021-06-14	2021-06-20	0.177068	0.10639	0.296063
10157	swab positivity	CIS	J06000125	Region_Name	Yorkshire	Local authority district(s)	East Riding of Yorkshire	2022-01-24	2022-01-30	4.35053	3.63993	5.17864
10158	antibody447 positivity	CIS	J06000125	Region_Name	Yorkshire	Local authority district(s)	East Riding of Yorkshire	2021-06-07	2021-06-13	22.6237	21.0767	24.2909
10159	swab positivity	CIS	J06000125	Region_Name	Yorkshire	Local authority district(s)	East Riding of Yorkshire	2021-08-23	2021-08-29	1.3761	1.0351	1.83758
10160	antibody447 positivity	CIS	J06000125	Region_Name	Yorkshire	Local authority district(s)	East Riding of Yorkshire	2021-09-20	2021-09-26	21.5611	20.137	23.0063
10161	antibody23 positivity	CIS	J06000125	Region_Name	Yorkshire	Local authority district(s)	East Riding of Yorkshire	2021-10-04	2021-10-10	89.0364	87.9771	90.0132
10162	antibody100 positivity	CIS	J06000125	Region_Name	Yorkshire	Local authority district(s)	East Riding of Yorkshire	2021-04-12	2021-04-18	25.5938	23.6551	27.6591
10163	antibody100 positivity	CIS	J06000125	Region_Name	Yorkshire	Local authority district(s)	East Riding of Yorkshire	2021-07-26	2021-08-01	57.507	55.9328	59.1016
10164	antibody100 positivity	CIS	J06000125	Region_Name	Yorkshire	Local authority district(s)	East Riding of Yorkshire	2022-01-17	2022-01-23	92.1999	91.4305	93.0118
10165	antibody23 positivity	CIS	J06000125	Region_Name	Yorkshire	Local authority district(s)	East Riding of Yorkshire	2021-08-02	2021-08-08	88.7099	87.9149	89.4477
10166	antibody100 positivity	CIS	J06000125	Region_Name	Yorkshire	Local authority district(s)	East Riding of Yorkshire	2021-05-03	2021-05-09	39.4461	37.6972	41.1825
10167	antibody23 positivity	CIS	J06000125	Region_Name	Yorkshire	Local authority district(s)	East Riding of Yorkshire	2021-02-08	2021-02-14	19.3376	16.6696	22.3014
10168	antibody447 positivity	CIS	J06000125	Region_Name	Yorkshire	Local authority district(s)	East Riding of Yorkshire	2021-03-22	2021-03-28	6.50014	5.21469	8.18192
10169	antibody100 positivity	CIS	J06000125	Region_Name	Yorkshire	Local authority district(s)	East Riding of Yorkshire	2021-08-02	2021-08-08	55.2183	53.5889	56.8619
10170	swab positivity	CIS	J06000125	Region_Name	Yorkshire	Local authority district(s)	East Riding of Yorkshire	2021-11-29	2021-12-05	2.07024	1.62568	2.63054
10171	swab positivity	CIS	J06000125	Region_Name	Yorkshire	Local authority district(s)	East Riding of Yorkshire	2021-07-19	2021-07-25	1.17686	0.843135	1.65545
10172	antibody23 positivity	CIS	J06000125	Region_Name	Yorkshire	Local authority district(s)	East Riding of Yorkshire	2021-05-24	2021-05-30	75.8785	74.6154	77.1096
10173	antibody23 positivity	CIS	J06000125	Region_Name	Yorkshire	Local authority district(s)	East Riding of Yorkshire	2021-12-27	2022-01-02	95.2539	94.5795	95.9281
10174	antibody447 positivity	CIS	J06000125	Region_Name	Yorkshire	Local authority district(s)	East Riding of Yorkshire	2021-02-08	2021-02-14	0.379433	0.228883	0.634003
10175	antibody100 positivity	CIS	J06000125	Region_Name	Yorkshire	Local authority district(s)	East Riding of Yorkshire	2021-07-05	2021-07-11	59.5577	57.9322	61.1419
10176	swab positivity	CIS	J06000125	Region_Name	Yorkshire	Local authority district(s)	East Riding of Yorkshire	2021-11-08	2021-11-14	2.07555	1.65733	2.61908
10177	swab positivity	CIS	J06000125	Region_Name	Yorkshire	Local authority district(s)	East Riding of Yorkshire	2021-04-19	2021-04-25	0.115363	0.0609211	0.210135
10178	antibody23 positivity	CIS	J06000125	Region_Name	Yorkshire	Local authority district(s)	East Riding of Yorkshire	2021-08-09	2021-08-15	89.4389	88.7197	90.1434
10179	swab positivity	CIS	J06000125	Region_Name	Yorkshire	Local authority district(s)	East Riding of Yorkshire	2021-02-08	2021-02-14	0.752427	0.533084	1.0654
10180	antibody23 positivity	CIS	J06000125	Region_Name	Yorkshire	Local authority district(s)	East Riding of Yorkshire	2021-04-12	2021-04-18	61.5264	59.7357	63.252
10181	swab positivity	CIS	J06000125	Region_Name	Yorkshire	Local authority district(s)	East Riding of Yorkshire	2022-03-21	2022-03-27	6.63724	5.69343	7.73446
10182	swab positivity	CIS	J06000125	Region_Name	Yorkshire	Local authority district(s)	East Riding of Yorkshire	2021-01-18	2021-01-24	1.33208	1.00374	1.76442
10183	antibody100 positivity	CIS	J06000125	Region_Name	Yorkshire	Local authority district(s)	East Riding of Yorkshire	2021-12-06	2021-12-12	81.0994	79.804	82.4017
10184	antibody447 positivity	CIS	J06000125	Region_Name	Yorkshire	Local authority district(s)	East Riding of Yorkshire	2022-01-24	2022-01-30	61.3649	59.6831	63.0545
10185	antibody23 positivity	CIS	J06000125	Region_Name	Yorkshire	Local authority district(s)	East Riding of Yorkshire	2021-02-15	2021-02-21	24.9779	22.1482	27.915
10186	antibody100 positivity	CIS	J06000125	Region_Name	Yorkshire	Local authority district(s)	East Riding of Yorkshire	2022-04-25	2022-05-01	95.9301	94.6711	97.0026
10187	swab positivity	CIS	J06000125	Region_Name	Yorkshire	Local authority district(s)	East Riding of Yorkshire	2021-12-06	2021-12-12	1.99896	1.58166	2.53155
10188	swab positivity	CIS	J06000125	Region_Name	Yorkshire	Local authority district(s)	East Riding of Yorkshire	2021-11-15	2021-11-21	2.25894	1.79326	2.85775
10189	antibody23 positivity	CIS	J06000125	Region_Name	Yorkshire	Local authority district(s)	East Riding of Yorkshire	2022-03-07	2022-03-13	98.7216	98.0504	99.1837
10190	antibody23 positivity	CIS	J06000125	Region_Name	Yorkshire	Local authority district(s)	East Riding of Yorkshire	2021-10-18	2021-10-24	90.1802	89.1795	91.1359
10191	antibody23 positivity	CIS	J06000125	Region_Name	Yorkshire	Local authority district(s)	East Riding of Yorkshire	2021-09-27	2021-10-03	88.7	87.5983	89.6969
10192	swab positivity	CIS	J06000125	Region_Name	Yorkshire	Local authority district(s)	East Riding of Yorkshire	2022-01-31	2022-02-06	4.2853	3.5637	5.12807
10193	antibody447 positivity	CIS	J06000125	Region_Name	Yorkshire	Local authority district(s)	East Riding of Yorkshire	2021-06-14	2021-06-20	18.9424	17.5432	20.4228
10194	antibody23 positivity	CIS	J06000125	Region_Name	Yorkshire	Local authority district(s)	East Riding of Yorkshire	2021-01-25	2021-01-31	13.2593	10.919	15.9789
10195	antibody447 positivity	CIS	J06000125	Region_Name	Yorkshire	Local authority district(s)	East Riding of Yorkshire	2021-03-08	2021-03-14	4.14587	3.09744	5.51625
10196	antibody447 positivity	CIS	J06000125	Region_Name	Yorkshire	Local authority district(s)	East Riding of Yorkshire	2021-05-24	2021-05-30	20.1416	18.5427	21.8453
10197	antibody447 positivity	CIS	J06000125	Region_Name	Yorkshire	Local authority district(s)	East Riding of Yorkshire	2022-04-11	2022-04-17	77.4381	75.4883	79.2376
10198	antibody100 positivity	CIS	J06000125	Region_Name	Yorkshire	Local authority district(s)	East Riding of Yorkshire	2021-09-13	2021-09-19	57.5645	55.9291	59.2291
10199	antibody23 positivity	CIS	J06000125	Region_Name	Yorkshire	Local authority district(s)	East Riding of Yorkshire	2021-08-30	2021-09-05	89.4007	88.5095	90.2479
10200	antibody23 positivity	CIS	J06000125	Region_Name	Yorkshire	Local authority district(s)	East Riding of Yorkshire	2021-01-04	2021-01-10	8.91458	6.9135	11.3962
10201	antibody100 positivity	CIS	J06000125	Region_Name	Yorkshire	Local authority district(s)	East Riding of Yorkshire	2021-01-04	2021-01-10	5.06067	3.63087	6.96753
10202	antibody447 positivity	CIS	J06000125	Region_Name	Yorkshire	Local authority district(s)	East Riding of Yorkshire	2020-12-07	2020-12-13	0.0215996	0.00598003	0.077126
10203	antibody447 positivity	CIS	J06000125	Region_Name	Yorkshire	Local authority district(s)	East Riding of Yorkshire	2021-11-15	2021-11-21	37.5431	35.7516	39.3469
10204	antibody23 positivity	CIS	J06000125	Region_Name	Yorkshire	Local authority district(s)	East Riding of Yorkshire	2021-07-26	2021-08-01	89.3555	88.6306	90.0551
10205	antibody23 positivity	CIS	J06000125	Region_Name	Yorkshire	Local authority district(s)	East Riding of Yorkshire	2021-08-16	2021-08-22	89.7973	89.0005	90.5678
10206	swab positivity	CIS	J06000125	Region_Name	Yorkshire	Local authority district(s)	East Riding of Yorkshire	2021-10-04	2021-10-10	2.23208	1.7772	2.81515
10207	antibody100 positivity	CIS	J06000125	Region_Name	Yorkshire	Local authority district(s)	East Riding of Yorkshire	2021-11-29	2021-12-05	76.1496	74.636	77.612
10208	antibody447 positivity	CIS	J06000125	Region_Name	Yorkshire	Local authority district(s)	East Riding of Yorkshire	2021-12-27	2022-01-02	66.3341	64.6288	67.9972
10209	antibody447 positivity	CIS	J06000125	Region_Name	Yorkshire	Local authority district(s)	East Riding of Yorkshire	2020-12-21	2020-12-27	0.0331699	0.0114166	0.0943031
10210	antibody23 positivity	CIS	J06000125	Region_Name	Yorkshire	Local authority district(s)	East Riding of Yorkshire	2021-10-25	2021-10-31	90.375	89.3656	91.3408
10211	antibody447 positivity	CIS	J06000125	Region_Name	Yorkshire	Local authority district(s)	East Riding of Yorkshire	2021-08-09	2021-08-15	19.1215	17.7351	20.5225
10212	swab positivity	CIS	J06000125	Region_Name	Yorkshire	Local authority district(s)	East Riding of Yorkshire	2021-08-30	2021-09-05	1.4299	1.08225	1.88693
10213	antibody23 positivity	CIS	J06000125	Region_Name	Yorkshire	Local authority district(s)	East Riding of Yorkshire	2021-01-18	2021-01-24	11.4305	9.20717	14.0689
10214	swab positivity	CIS	J06000125	Region_Name	Yorkshire	Local authority district(s)	East Riding of Yorkshire	2022-03-28	2022-04-03	7.05109	6.06045	8.19501
10215	antibody23 positivity	CIS	J06000125	Region_Name	Yorkshire	Local authority district(s)	East Riding of Yorkshire	2021-11-29	2021-12-05	92.6759	91.8784	93.4791
10216	swab positivity	CIS	J06000125	Region_Name	Yorkshire	Local authority district(s)	East Riding of Yorkshire	2021-05-24	2021-05-30	0.143761	0.0809454	0.261653
10217	swab positivity	CIS	J06000125	Region_Name	Yorkshire	Local authority district(s)	East Riding of Yorkshire	2020-12-07	2020-12-13	0.490026	0.265591	0.88324
10218	swab positivity	CIS	J06000125	Region_Name	Yorkshire	Local authority district(s)	East Riding of Yorkshire	2021-02-22	2021-02-28	0.439259	0.29454	0.658439
10219	swab positivity	CIS	J06000125	Region_Name	Yorkshire	Local authority district(s)	East Riding of Yorkshire	2021-07-26	2021-08-01	1.06472	0.781881	1.4835
10220	antibody23 positivity	CIS	J06000125	Region_Name	Yorkshire	Local authority district(s)	East Riding of Yorkshire	2021-09-06	2021-09-12	90.6607	89.8362	91.4399
10221	antibody447 positivity	CIS	J06000125	Region_Name	Yorkshire	Local authority district(s)	East Riding of Yorkshire	2021-02-15	2021-02-21	0.63043	0.409701	1.00072
10222	antibody447 positivity	CIS	J06000125	Region_Name	Yorkshire	Local authority district(s)	East Riding of Yorkshire	2021-06-28	2021-07-04	21.3434	19.8686	22.8909
10223	antibody100 positivity	CIS	J06000125	Region_Name	Yorkshire	Local authority district(s)	East Riding of Yorkshire	2021-10-04	2021-10-10	53.9997	52.3373	55.6687
10224	swab positivity	CIS	J06000125	Region_Name	Yorkshire	Local authority district(s)	East Riding of Yorkshire	2022-03-14	2022-03-20	5.24819	4.4438	6.17588
10225	swab positivity	CIS	J06000125	Region_Name	Yorkshire	Local authority district(s)	East Riding of Yorkshire	2021-06-28	2021-07-04	0.452957	0.297475	0.703161
10226	antibody23 positivity	CIS	J06000125	Region_Name	Yorkshire	Local authority district(s)	East Riding of Yorkshire	2021-07-19	2021-07-25	88.7558	88.043	89.4402
10227	swab positivity	CIS	J06000125	Region_Name	Yorkshire	Local authority district(s)	East Riding of Yorkshire	2022-02-21	2022-02-27	2.53401	2.0824	3.05253
10228	antibody23 positivity	CIS	J06000125	Region_Name	Yorkshire	Local authority district(s)	East Riding of Yorkshire	2021-05-31	2021-06-06	77.778	76.6379	78.8695
10229	antibody100 positivity	CIS	J06000125	Region_Name	Yorkshire	Local authority district(s)	East Riding of Yorkshire	2021-04-26	2021-05-02	34.3279	32.4463	36.2488
10230	antibody23 positivity	CIS	J06000125	Region_Name	Yorkshire	Local authority district(s)	East Riding of Yorkshire	2021-02-01	2021-02-07	15.1695	12.7495	17.9476
10231	antibody23 positivity	CIS	J06000125	Region_Name	Yorkshire	Local authority district(s)	East Riding of Yorkshire	2022-01-24	2022-01-30	97.2724	96.4436	97.9498
10232	antibody23 positivity	CIS	J06000125	Region_Name	Yorkshire	Local authority district(s)	East Riding of Yorkshire	2021-05-03	2021-05-09	69.5593	68.2546	70.8239
10233	antibody100 positivity	CIS	J06000125	Region_Name	Yorkshire	Local authority district(s)	East Riding of Yorkshire	2021-11-08	2021-11-14	65.1135	63.3921	66.7874
10234	antibody100 positivity	CIS	J06000125	Region_Name	Yorkshire	Local authority district(s)	East Riding of Yorkshire	2022-04-04	2022-04-10	95.6469	94.6965	96.5219
10235	antibody23 positivity	CIS	J06000125	Region_Name	Yorkshire	Local authority district(s)	East Riding of Yorkshire	2022-01-17	2022-01-23	97.2397	96.4501	97.8793
10236	antibody100 positivity	CIS	J06000125	Region_Name	Yorkshire	Local authority district(s)	East Riding of Yorkshire	2021-08-30	2021-09-05	59.9653	58.3866	61.6047
10237	swab positivity	CIS	J06000125	Region_Name	Yorkshire	Local authority district(s)	East Riding of Yorkshire	2021-06-07	2021-06-13	0.176743	0.104389	0.301146
10238	antibody447 positivity	CIS	J06000125	Region_Name	Yorkshire	Local authority district(s)	East Riding of Yorkshire	2022-03-21	2022-03-27	75.5792	74.0176	77.0094
10239	antibody100 positivity	CIS	J06000125	Region_Name	Yorkshire	Local authority district(s)	East Riding of Yorkshire	2021-09-06	2021-09-12	60.3341	58.7113	61.9659
10240	antibody100 positivity	CIS	J06000125	Region_Name	Yorkshire	Local authority district(s)	East Riding of Yorkshire	2022-01-03	2022-01-09	92.4227	91.8539	93.0125
10241	antibody23 positivity	CIS	J06000125	Region_Name	Yorkshire	Local authority district(s)	East Riding of Yorkshire	2022-01-31	2022-02-06	97.3979	96.603	98.0836
10242	antibody100 positivity	CIS	J06000125	Region_Name	Yorkshire	Local authority district(s)	East Riding of Yorkshire	2020-12-14	2020-12-20	3.45613	2.20283	5.29988
10243	swab positivity	CIS	J06000125	Region_Name	Yorkshire	Local authority district(s)	East Riding of Yorkshire	2021-08-09	2021-08-15	1.15704	0.865568	1.57792
10244	antibody100 positivity	CIS	J06000125	Region_Name	Yorkshire	Local authority district(s)	East Riding of Yorkshire	2021-03-22	2021-03-28	17.5965	15.7294	19.6441
10245	antibody447 positivity	CIS	J06000125	Region_Name	Yorkshire	Local authority district(s)	East Riding of Yorkshire	2021-01-25	2021-01-31	0.116744	0.0575687	0.237263
10246	antibody100 positivity	CIS	J06000125	Region_Name	Yorkshire	Local authority district(s)	East Riding of Yorkshire	2021-11-15	2021-11-21	70.2877	68.653	71.8722
10247	swab positivity	CIS	J06000125	Region_Name	Yorkshire	Local authority district(s)	East Riding of Yorkshire	2021-05-31	2021-06-06	0.143322	0.0819733	0.254229
10248	swab positivity	CIS	J06000125	Region_Name	Yorkshire	Local authority district(s)	East Riding of Yorkshire	2021-04-05	2021-04-11	0.231674	0.132714	0.404098
10249	antibody23 positivity	CIS	J06000125	Region_Name	Yorkshire	Local authority district(s)	East Riding of Yorkshire	2022-03-21	2022-03-27	98.1047	97.1795	98.7609
10250	antibody447 positivity	CIS	J06000125	Region_Name	Yorkshire	Local authority district(s)	East Riding of Yorkshire	2021-07-19	2021-07-25	23.9232	22.3198	25.5865
10251	swab positivity	CIS	J06000125	Region_Name	Yorkshire	Local authority district(s)	East Riding of Yorkshire	2021-02-15	2021-02-21	0.625556	0.431949	0.906613
10252	antibody100 positivity	CIS	J06000125	Region_Name	Yorkshire	Local authority district(s)	East Riding of Yorkshire	2021-09-27	2021-10-03	54.27	52.6261	55.9724
10253	antibody23 positivity	CIS	J06000125	Region_Name	Yorkshire	Local authority district(s)	East Riding of Yorkshire	2022-03-14	2022-03-20	98.4986	97.7452	99.0413
10254	swab positivity	CIS	J06000125	Region_Name	Yorkshire	Local authority district(s)	East Riding of Yorkshire	2022-03-07	2022-03-13	3.8493	3.21706	4.58836
10255	swab positivity	CIS	J06000125	Region_Name	Yorkshire	Local authority district(s)	East Riding of Yorkshire	2021-09-06	2021-09-12	1.40269	1.06381	1.83696
10256	antibody23 positivity	CIS	J06000125	Region_Name	Yorkshire	Local authority district(s)	East Riding of Yorkshire	2021-03-08	2021-03-14	44.5463	41.9219	47.0927
10257	swab positivity	CIS	J06000125	Region_Name	Yorkshire	Local authority district(s)	East Riding of Yorkshire	2022-04-04	2022-04-10	7.0389	6.04379	8.16718
10258	antibody23 positivity	CIS	J06000125	Region_Name	Yorkshire	Local authority district(s)	East Riding of Yorkshire	2022-01-10	2022-01-16	95.8316	95.1685	96.4833
10259	antibody100 positivity	CIS	J06000125	Region_Name	Yorkshire	Local authority district(s)	East Riding of Yorkshire	2021-03-08	2021-03-14	17.5928	15.3514	19.8916
10260	antibody447 positivity	CIS	J06000125	Region_Name	Yorkshire	Local authority district(s)	East Riding of Yorkshire	2021-02-01	2021-02-07	0.510436	0.299927	0.865067
10261	antibody100 positivity	CIS	J06000125	Region_Name	Yorkshire	Local authority district(s)	East Riding of Yorkshire	2021-12-20	2021-12-26	88.745	87.7965	89.6779
10262	antibody447 positivity	CIS	J06000125	Region_Name	Yorkshire	Local authority district(s)	East Riding of Yorkshire	2021-08-02	2021-08-08	22.5045	20.9882	24.0961
10263	swab positivity	CIS	J06000125	Region_Name	Yorkshire	Local authority district(s)	East Riding of Yorkshire	2020-12-28	2021-01-03	1.28704	0.92609	1.76367
10264	antibody447 positivity	CIS	J06000125	Region_Name	Yorkshire	Local authority district(s)	East Riding of Yorkshire	2021-04-19	2021-04-25	12.7544	11.2278	14.4979
10265	antibody23 positivity	CIS	J06000125	Region_Name	Yorkshire	Local authority district(s)	East Riding of Yorkshire	2022-02-28	2022-03-06	98.7668	98.1331	99.2012
10266	antibody23 positivity	CIS	J06000125	Region_Name	Yorkshire	Local authority district(s)	East Riding of Yorkshire	2022-02-07	2022-02-13	97.3658	96.5432	98.0628
10267	antibody447 positivity	CIS	J06000125	Region_Name	Yorkshire	Local authority district(s)	East Riding of Yorkshire	2021-10-25	2021-10-31	24.3841	22.8609	25.9806
10268	antibody100 positivity	CIS	J06000125	Region_Name	Yorkshire	Local authority district(s)	East Riding of Yorkshire	2021-04-19	2021-04-25	26.4718	24.652	28.3665
10269	antibody100 positivity	CIS	J06000125	Region_Name	Yorkshire	Local authority district(s)	East Riding of Yorkshire	2021-10-25	2021-10-31	60.6563	58.9287	62.3928
10270	antibody100 positivity	CIS	J06000125	Region_Name	Yorkshire	Local authority district(s)	East Riding of Yorkshire	2021-01-11	2021-01-17	5.38274	3.95201	7.25007
10271	antibody447 positivity	CIS	J06000125	Region_Name	Yorkshire	Local authority district(s)	East Riding of Yorkshire	2022-03-28	2022-04-03	75.9482	74.2915	77.4872
10272	antibody100 positivity	CIS	J06000125	Region_Name	Yorkshire	Local authority district(s)	East Riding of Yorkshire	2021-11-22	2021-11-28	73.0479	71.485	74.5529
10273	swab positivity	CIS	J06000125	Region_Name	Yorkshire	Local authority district(s)	East Riding of Yorkshire	2021-03-22	2021-03-28	0.31915	0.191911	0.530974
10274	antibody100 positivity	CIS	J06000125	Region_Name	Yorkshire	Local authority district(s)	East Riding of Yorkshire	2022-03-28	2022-04-03	95.0178	94.066	95.905
10275	swab positivity	CIS	J06000125	Region_Name	Yorkshire	Local authority district(s)	East Riding of Yorkshire	2022-02-14	2022-02-20	2.81912	2.33022	3.40383
10276	swab positivity	CIS	J06000125	Region_Name	Yorkshire	Local authority district(s)	East Riding of Yorkshire	2021-05-17	2021-05-23	0.103754	0.0562792	0.1929
10277	antibody100 positivity	CIS	J06000125	Region_Name	Yorkshire	Local authority district(s)	East Riding of Yorkshire	2021-02-01	2021-02-07	8.13246	6.4607	10.1519
10278	antibody100 positivity	CIS	J06000125	Region_Name	Yorkshire	Local authority district(s)	East Riding of Yorkshire	2021-11-01	2021-11-07	63.2295	61.4752	64.9577
10279	antibody447 positivity	CIS	J06000125	Region_Name	Yorkshire	Local authority district(s)	East Riding of Yorkshire	2022-02-28	2022-03-06	78.5614	77.2645	79.7479
10280	antibody23 positivity	CIS	J06000125	Region_Name	Yorkshire	Local authority district(s)	East Riding of Yorkshire	2020-12-28	2021-01-03	6.48181	4.80808	8.72207
10281	swab positivity	CIS	J06000125	Region_Name	Yorkshire	Local authority district(s)	East Riding of Yorkshire	2021-06-21	2021-06-27	0.378112	0.242649	0.606546
10282	antibody100 positivity	CIS	J06000125	Region_Name	Yorkshire	Local authority district(s)	East Riding of Yorkshire	2021-05-31	2021-06-06	51.2586	49.5868	52.8998
10283	antibody447 positivity	CIS	J06000125	Region_Name	Yorkshire	Local authority district(s)	East Riding of Yorkshire	2022-04-04	2022-04-10	76.8595	75.0948	78.5019
10284	antibody447 positivity	CIS	J06000125	Region_Name	Yorkshire	Local authority district(s)	East Riding of Yorkshire	2021-07-05	2021-07-11	22.6011	21.0635	24.2265
10285	antibody100 positivity	CIS	J06000125	Region_Name	Yorkshire	Local authority district(s)	East Riding of Yorkshire	2020-12-28	2021-01-03	3.18844	2.15855	4.64505
10286	antibody23 positivity	CIS	J06000125	Region_Name	Yorkshire	Local authority district(s)	East Riding of Yorkshire	2020-12-21	2020-12-27	6.09312	4.33185	8.51698
10287	antibody100 positivity	CIS	J06000125	Region_Name	Yorkshire	Local authority district(s)	East Riding of Yorkshire	2022-01-31	2022-02-06	91.498	90.6299	92.3335
10288	antibody23 positivity	CIS	J06000125	Region_Name	Yorkshire	Local authority district(s)	East Riding of Yorkshire	2021-11-22	2021-11-28	92.2802	91.4219	93.1017
10289	antibody23 positivity	CIS	J06000125	Region_Name	Yorkshire	Local authority district(s)	East Riding of Yorkshire	2021-12-20	2021-12-26	95.4626	94.6629	96.2263
10290	antibody100 positivity	CIS	J06000125	Region_Name	Yorkshire	Local authority district(s)	East Riding of Yorkshire	2021-02-22	2021-02-28	13.4264	11.38	15.7413
10291	swab positivity	CIS	J06000125	Region_Name	Yorkshire	Local authority district(s)	East Riding of Yorkshire	2022-02-28	2022-03-06	2.85955	2.35824	3.44154
10292	antibody23 positivity	CIS	J06000125	Region_Name	Yorkshire	Local authority district(s)	East Riding of Yorkshire	2021-03-29	2021-04-04	53.3453	50.9885	55.6079
10293	swab positivity	CIS	J06000125	Region_Name	Yorkshire	Local authority district(s)	East Riding of Yorkshire	2022-04-25	2022-05-01	3.5659	2.75864	4.59287
10294	antibody100 positivity	CIS	J06000125	Region_Name	Yorkshire	Local authority district(s)	East Riding of Yorkshire	2021-05-17	2021-05-23	45.4371	43.656	47.1821
10295	antibody447 positivity	CIS	J06000125	Region_Name	Yorkshire	Local authority district(s)	East Riding of Yorkshire	2021-09-06	2021-09-12	13.1855	12.1516	14.2789
10296	antibody23 positivity	CIS	J06000125	Region_Name	Yorkshire	Local authority district(s)	East Riding of Yorkshire	2022-03-28	2022-04-03	98.9065	98.2218	99.3465
10297	swab positivity	CIS	J06000125	Region_Name	Yorkshire	Local authority district(s)	East Riding of Yorkshire	2020-12-21	2020-12-27	1.03336	0.693625	1.51333
10298	swab positivity	CIS	J06000125	Region_Name	Yorkshire	Local authority district(s)	East Riding of Yorkshire	2021-04-26	2021-05-02	0.101027	0.0536204	0.187202
10299	antibody447 positivity	CIS	J06000125	Region_Name	Yorkshire	Local authority district(s)	East Riding of Yorkshire	2022-04-25	2022-05-01	72.5374	69.6223	75.3639
10300	antibody100 positivity	CIS	J06000125	Region_Name	Yorkshire	Local authority district(s)	East Riding of Yorkshire	2021-12-13	2021-12-19	85.8972	84.7891	86.9786
10301	antibody23 positivity	CIS	J06000125	Region_Name	Yorkshire	Local authority district(s)	East Riding of Yorkshire	2021-05-17	2021-05-23	73.6975	72.3611	74.9638
10302	antibody23 positivity	CIS	J06000125	Region_Name	Yorkshire	Local authority district(s)	East Riding of Yorkshire	2021-11-15	2021-11-21	92.4296	91.5794	93.2217
10303	antibody447 positivity	CIS	J06000125	Region_Name	Yorkshire	Local authority district(s)	East Riding of Yorkshire	2022-02-14	2022-02-20	61.8961	60.1358	63.627
10304	swab positivity	CIS	J06000125	Region_Name	Yorkshire	Local authority district(s)	East Riding of Yorkshire	2021-10-25	2021-10-31	3.06988	2.46191	3.79718
10305	antibody23 positivity	CIS	J06000125	Region_Name	Yorkshire	Local authority district(s)	East Riding of Yorkshire	2021-04-26	2021-05-02	66.1882	64.705	67.5844
10306	antibody100 positivity	CIS	J06000125	Region_Name	Yorkshire	Local authority district(s)	East Riding of Yorkshire	2022-03-14	2022-03-20	95.5676	94.7851	96.3245
10307	antibody100 positivity	CIS	J06000125	Region_Name	Yorkshire	Local authority district(s)	East Riding of Yorkshire	2021-04-05	2021-04-11	23.7376	21.6441	25.8844
10308	swab positivity	CIS	J06000125	Region_Name	Yorkshire	Local authority district(s)	East Riding of Yorkshire	2021-03-01	2021-03-07	0.397856	0.260378	0.617041
10309	swab positivity	CIS	J06000125	Region_Name	Yorkshire	Local authority district(s)	East Riding of Yorkshire	2021-12-20	2021-12-26	3.74129	3.03294	4.63326
10310	antibody447 positivity	CIS	J06000125	Region_Name	Yorkshire	Local authority district(s)	East Riding of Yorkshire	2021-05-31	2021-06-06	22.7603	21.0723	24.5202
10311	swab positivity	CIS	J06000125	Region_Name	Yorkshire	Local authority district(s)	East Riding of Yorkshire	2021-01-11	2021-01-17	1.34015	1.01508	1.77719
10312	antibody447 positivity	CIS	J06000125	Region_Name	Yorkshire	Local authority district(s)	East Riding of Yorkshire	2021-12-06	2021-12-12	47.3845	45.4134	49.3252
10313	antibody100 positivity	CIS	J06000125	Region_Name	Yorkshire	Local authority district(s)	East Riding of Yorkshire	2022-01-24	2022-01-30	91.9623	91.1418	92.8153
10314	antibody447 positivity	CIS	J06000125	Region_Name	Yorkshire	Local authority district(s)	East Riding of Yorkshire	2021-04-12	2021-04-18	10.3591	8.88271	12.048
10315	swab positivity	CIS	J06000125	Region_Name	Yorkshire	Local authority district(s)	East Riding of Yorkshire	2021-07-12	2021-07-18	1.02466	0.723434	1.48268
10316	antibody447 positivity	CIS	J06000125	Region_Name	Yorkshire	Local authority district(s)	East Riding of Yorkshire	2021-10-04	2021-10-10	18.9873	17.6658	20.3536
10317	antibody23 positivity	CIS	J06000125	Region_Name	Yorkshire	Local authority district(s)	East Riding of Yorkshire	2021-12-06	2021-12-12	93.9654	93.2369	94.6759
10318	antibody447 positivity	CIS	J06000125	Region_Name	Yorkshire	Local authority district(s)	East Riding of Yorkshire	2020-12-28	2021-01-03	0.0408685	0.0156166	0.104609
10319	antibody23 positivity	CIS	J06000125	Region_Name	Yorkshire	Local authority district(s)	East Riding of Yorkshire	2021-12-13	2021-12-19	94.8975	94.1858	95.5828
10320	antibody447 positivity	CIS	J06000125	Region_Name	Yorkshire	Local authority district(s)	East Riding of Yorkshire	2021-03-29	2021-04-04	7.54446	6.18775	9.19344
10321	antibody447 positivity	CIS	J06000125	Region_Name	Yorkshire	Local authority district(s)	East Riding of Yorkshire	2021-07-12	2021-07-18	25.9449	24.2853	27.7101
10322	antibody23 positivity	CIS	J06000125	Region_Name	Yorkshire	Local authority district(s)	East Riding of Yorkshire	2022-02-14	2022-02-20	97.8044	96.9962	98.4476
10323	antibody447 positivity	CIS	J06000125	Region_Name	Yorkshire	Local authority district(s)	East Riding of Yorkshire	2021-05-17	2021-05-23	20.4736	18.8041	22.2452
10324	antibody447 positivity	CIS	J06000125	Region_Name	Yorkshire	Local authority district(s)	East Riding of Yorkshire	2021-05-10	2021-05-16	20.0196	18.3164	21.8283
10325	antibody447 positivity	CIS	J06000125	Region_Name	Yorkshire	Local authority district(s)	East Riding of Yorkshire	2021-04-26	2021-05-02	14.1248	12.6011	15.8606
10326	antibody23 positivity	CIS	J06000125	Region_Name	Yorkshire	Local authority district(s)	East Riding of Yorkshire	2021-09-13	2021-09-19	90.6288	89.8099	91.4364
10327	antibody447 positivity	CIS	J06000125	Region_Name	Yorkshire	Local authority district(s)	East Riding of Yorkshire	2022-03-14	2022-03-20	78.2649	76.9078	79.5945
10328	antibody100 positivity	CIS	J06000125	Region_Name	Yorkshire	Local authority district(s)	East Riding of Yorkshire	2020-12-21	2020-12-27	3.20789	2.08973	4.86496
10329	antibody447 positivity	CIS	J06000125	Region_Name	Yorkshire	Local authority district(s)	East Riding of Yorkshire	2022-03-07	2022-03-13	79.2976	78.02	80.5457
10330	antibody447 positivity	CIS	J06000125	Region_Name	Yorkshire	Local authority district(s)	East Riding of Yorkshire	2022-02-07	2022-02-13	58.7583	56.9854	60.5068
10331	swab positivity	CIS	J06000125	Region_Name	Yorkshire	Local authority district(s)	East Riding of Yorkshire	2021-03-29	2021-04-04	0.399022	0.233429	0.672389
10332	antibody100 positivity	CIS	J06000125	Region_Name	Yorkshire	Local authority district(s)	East Riding of Yorkshire	2021-03-29	2021-04-04	22.3019	20.2244	24.5122
10333	antibody100 positivity	CIS	J06000125	Region_Name	Yorkshire	Local authority district(s)	East Riding of Yorkshire	2022-02-07	2022-02-13	92.4611	91.5954	93.3554
10334	antibody447 positivity	CIS	J06000125	Region_Name	Yorkshire	Local authority district(s)	East Riding of Yorkshire	2021-06-21	2021-06-27	23.6761	22.0771	25.3443
10335	antibody100 positivity	CIS	J06000125	Region_Name	Yorkshire	Local authority district(s)	East Riding of Yorkshire	2022-02-28	2022-03-06	95.1302	94.3549	95.8598
10336	antibody100 positivity	CIS	J06000125	Region_Name	Yorkshire	Local authority district(s)	East Riding of Yorkshire	2021-06-07	2021-06-13	54.4839	52.8441	56.0748
10337	antibody23 positivity	CIS	J06000125	Region_Name	Yorkshire	Local authority district(s)	East Riding of Yorkshire	2021-04-05	2021-04-11	59.397	57.2097	61.4958
10338	antibody100 positivity	CIS	J06000125	Region_Name	Yorkshire	Local authority district(s)	East Riding of Yorkshire	2022-03-21	2022-03-27	94.6623	93.7595	95.5501
10339	antibody23 positivity	CIS	J06000125	Region_Name	Yorkshire	Local authority district(s)	East Riding of Yorkshire	2021-06-21	2021-06-27	85.3857	84.556	86.1884
10340	swab positivity	CIS	J06000125	Region_Name	Yorkshire	Local authority district(s)	East Riding of Yorkshire	2021-01-04	2021-01-10	1.26813	0.948404	1.68759
10341	swab positivity	CIS	J06000125	Region_Name	Yorkshire	Local authority district(s)	East Riding of Yorkshire	2021-03-08	2021-03-14	0.331083	0.210677	0.519448
10342	antibody100 positivity	CIS	J06000125	Region_Name	Yorkshire	Local authority district(s)	East Riding of Yorkshire	2021-01-25	2021-01-31	7.43096	5.76347	9.4924
10343	swab positivity	CIS	J06000125	Region_Name	Yorkshire	Local authority district(s)	East Riding of Yorkshire	2022-01-10	2022-01-16	4.45751	3.71184	5.30665
10344	antibody23 positivity	CIS	J06000125	Region_Name	Yorkshire	Local authority district(s)	East Riding of Yorkshire	2021-07-12	2021-07-18	88.0021	87.2511	88.7222
10345	antibody100 positivity	CIS	J06000125	Region_Name	Yorkshire	Local authority district(s)	East Riding of Yorkshire	2021-02-08	2021-02-14	10.8896	8.91632	13.2166
10346	antibody100 positivity	CIS	J06000125	Region_Name	Yorkshire	Local authority district(s)	East Riding of Yorkshire	2022-02-14	2022-02-20	93.036	92.1248	93.9224
10347	antibody100 positivity	CIS	J06000125	Region_Name	Yorkshire	Local authority district(s)	East Riding of Yorkshire	2021-06-21	2021-06-27	60.6076	59.0294	62.1417
10348	swab positivity	CIS	J06000125	Region_Name	Yorkshire	Local authority district(s)	East Riding of Yorkshire	2022-02-07	2022-02-13	3.40144	2.83031	4.08967
10349	antibody23 positivity	CIS	J06000125	Region_Name	Yorkshire	Local authority district(s)	East Riding of Yorkshire	2022-04-04	2022-04-10	98.7565	97.9864	99.2647
10350	antibody23 positivity	CIS	J06000125	Region_Name	Yorkshire	Local authority district(s)	East Riding of Yorkshire	2021-06-07	2021-06-13	80.7292	79.7887	81.6576
10351	antibody100 positivity	CIS	J06000125	Region_Name	Yorkshire	Local authority district(s)	East Riding of Yorkshire	2021-07-12	2021-07-18	61.2995	59.7339	62.8537
10352	antibody447 positivity	CIS	J06000125	Region_Name	Yorkshire	Local authority district(s)	East Riding of Yorkshire	2021-04-05	2021-04-11	8.37216	7.00126	9.97022
10353	antibody100 positivity	CIS	J06000125	Region_Name	Yorkshire	Local authority district(s)	East Riding of Yorkshire	2022-03-07	2022-03-13	95.374	94.5774	96.1389
10354	antibody23 positivity	CIS	J06000125	Region_Name	Yorkshire	Local authority district(s)	East Riding of Yorkshire	2021-07-05	2021-07-11	88.0165	87.3064	88.6974
10355	antibody100 positivity	CIS	J06000125	Region_Name	Yorkshire	Local authority district(s)	East Riding of Yorkshire	2022-01-10	2022-01-16	92.9096	92.2864	93.5253
10356	antibody23 positivity	CIS	J06000125	Region_Name	Yorkshire	Local authority district(s)	East Riding of Yorkshire	2021-03-22	2021-03-28	45.1436	42.5032	47.7511
10357	antibody447 positivity	CIS	J06000125	Region_Name	Yorkshire	Local authority district(s)	East Riding of Yorkshire	2021-09-13	2021-09-19	17.4247	16.1559	18.7137
10358	swab positivity	CIS	J06000125	Region_Name	Yorkshire	Local authority district(s)	East Riding of Yorkshire	2021-12-13	2021-12-19	2.87984	2.29919	3.60704
10359	antibody100 positivity	CIS	J06000125	Region_Name	Yorkshire	Local authority district(s)	East Riding of Yorkshire	2022-04-11	2022-04-17	95.5542	94.5139	96.5009
10360	swab positivity	CIS	J06000125	Region_Name	Yorkshire	Local authority district(s)	East Riding of Yorkshire	2021-07-05	2021-07-11	0.765484	0.526705	1.14077
10361	swab positivity	CIS	J06000126	Region_Name	Yorkshire	Local authority district(s)	Bradford	2020-12-28	2021-01-03	1.91346	1.49294	2.44964
10362	antibody447 positivity	CIS	J06000126	Region_Name	Yorkshire	Local authority district(s)	Bradford	2021-04-05	2021-04-11	10.4211	9.15766	11.8453
10363	swab positivity	CIS	J06000126	Region_Name	Yorkshire	Local authority district(s)	Bradford	2021-03-15	2021-03-21	0.685708	0.466979	1.01301
10364	swab positivity	CIS	J06000126	Region_Name	Yorkshire	Local authority district(s)	Bradford	2022-02-14	2022-02-20	3.54969	3.00354	4.19398
10365	antibody100 positivity	CIS	J06000126	Region_Name	Yorkshire	Local authority district(s)	Bradford	2021-11-29	2021-12-05	70.3455	68.6861	72.0162
10366	antibody23 positivity	CIS	J06000126	Region_Name	Yorkshire	Local authority district(s)	Bradford	2021-12-20	2021-12-26	91.4567	89.8093	93.0043
10367	swab positivity	CIS	J06000126	Region_Name	Yorkshire	Local authority district(s)	Bradford	2021-05-03	2021-05-09	0.199428	0.119138	0.334156
10368	antibody100 positivity	CIS	J06000126	Region_Name	Yorkshire	Local authority district(s)	Bradford	2022-04-18	2022-04-24	90.8953	88.9045	92.7058
10369	antibody447 positivity	CIS	J06000126	Region_Name	Yorkshire	Local authority district(s)	Bradford	2021-03-29	2021-04-04	10.0121	8.6851	11.5272
10370	antibody447 positivity	CIS	J06000126	Region_Name	Yorkshire	Local authority district(s)	Bradford	2021-01-11	2021-01-17	0.089597	0.0420827	0.195673
10371	antibody23 positivity	CIS	J06000126	Region_Name	Yorkshire	Local authority district(s)	Bradford	2022-04-18	2022-04-24	97.4292	95.7384	98.5098
10372	swab positivity	CIS	J06000126	Region_Name	Yorkshire	Local authority district(s)	Bradford	2021-03-29	2021-04-04	0.669696	0.442537	1.01339
10373	swab positivity	CIS	J06000126	Region_Name	Yorkshire	Local authority district(s)	Bradford	2022-01-17	2022-01-23	7.68434	6.7064	8.81422
10374	antibody23 positivity	CIS	J06000126	Region_Name	Yorkshire	Local authority district(s)	Bradford	2022-02-07	2022-02-13	95.2048	93.6471	96.4356
10375	swab positivity	CIS	J06000126	Region_Name	Yorkshire	Local authority district(s)	Bradford	2021-04-05	2021-04-11	0.493158	0.316002	0.762936
10376	antibody100 positivity	CIS	J06000126	Region_Name	Yorkshire	Local authority district(s)	Bradford	2021-04-19	2021-04-25	27.3378	25.853	28.8572
10377	antibody100 positivity	CIS	J06000126	Region_Name	Yorkshire	Local authority district(s)	Bradford	2021-11-15	2021-11-21	66.1645	64.3973	67.9055
10378	antibody100 positivity	CIS	J06000126	Region_Name	Yorkshire	Local authority district(s)	Bradford	2021-04-12	2021-04-18	27.8915	26.2221	29.5936
10379	antibody447 positivity	CIS	J06000126	Region_Name	Yorkshire	Local authority district(s)	Bradford	2021-08-16	2021-08-22	20.2258	18.9314	21.5803
10380	antibody23 positivity	CIS	J06000126	Region_Name	Yorkshire	Local authority district(s)	Bradford	2021-12-06	2021-12-12	88.871	87.4602	90.2595
10381	antibody100 positivity	CIS	J06000126	Region_Name	Yorkshire	Local authority district(s)	Bradford	2021-08-23	2021-08-29	55.4616	53.8424	57.1087
10382	antibody447 positivity	CIS	J06000126	Region_Name	Yorkshire	Local authority district(s)	Bradford	2021-07-19	2021-07-25	23.4782	22.1153	24.9244
10383	antibody100 positivity	CIS	J06000126	Region_Name	Yorkshire	Local authority district(s)	Bradford	2021-06-28	2021-07-04	54.516	53.1319	55.8928
10384	antibody100 positivity	CIS	J06000126	Region_Name	Yorkshire	Local authority district(s)	Bradford	2021-07-26	2021-08-01	53.6816	52.2423	55.1475
10385	antibody100 positivity	CIS	J06000126	Region_Name	Yorkshire	Local authority district(s)	Bradford	2022-02-07	2022-02-13	87.1141	85.6597	88.5839
10386	antibody23 positivity	CIS	J06000126	Region_Name	Yorkshire	Local authority district(s)	Bradford	2022-01-31	2022-02-06	95.3096	93.8218	96.545
10387	antibody447 positivity	CIS	J06000126	Region_Name	Yorkshire	Local authority district(s)	Bradford	2021-11-01	2021-11-07	26.876	25.4767	28.3909
10388	antibody23 positivity	CIS	J06000126	Region_Name	Yorkshire	Local authority district(s)	Bradford	2021-10-25	2021-10-31	86.371	84.8817	87.8122
10389	antibody100 positivity	CIS	J06000126	Region_Name	Yorkshire	Local authority district(s)	Bradford	2022-04-25	2022-05-01	92.5102	90.2754	94.4601
10390	antibody100 positivity	CIS	J06000126	Region_Name	Yorkshire	Local authority district(s)	Bradford	2021-03-22	2021-03-28	20.6932	19.0245	22.4352
10391	antibody100 positivity	CIS	J06000126	Region_Name	Yorkshire	Local authority district(s)	Bradford	2021-02-22	2021-02-28	17.5069	15.4275	19.7767
10392	antibody23 positivity	CIS	J06000126	Region_Name	Yorkshire	Local authority district(s)	Bradford	2022-03-14	2022-03-20	97.3153	95.8867	98.2545
10393	antibody100 positivity	CIS	J06000126	Region_Name	Yorkshire	Local authority district(s)	Bradford	2021-03-29	2021-04-04	26.0637	24.2332	27.911
10394	antibody447 positivity	CIS	J06000126	Region_Name	Yorkshire	Local authority district(s)	Bradford	2021-07-05	2021-07-11	22.1295	20.7888	23.5402
10395	antibody23 positivity	CIS	J06000126	Region_Name	Yorkshire	Local authority district(s)	Bradford	2021-07-05	2021-07-11	79.2664	78.1136	80.4544
10396	swab positivity	CIS	J06000126	Region_Name	Yorkshire	Local authority district(s)	Bradford	2021-12-06	2021-12-12	2.0828	1.66715	2.59425
10397	antibody447 positivity	CIS	J06000126	Region_Name	Yorkshire	Local authority district(s)	Bradford	2021-02-01	2021-02-07	0.794179	0.501029	1.26136
10398	antibody100 positivity	CIS	J06000126	Region_Name	Yorkshire	Local authority district(s)	Bradford	2021-05-24	2021-05-30	43.3711	41.854	44.8781
10399	antibody23 positivity	CIS	J06000126	Region_Name	Yorkshire	Local authority district(s)	Bradford	2022-03-07	2022-03-13	97.7391	96.4545	98.5855
10400	antibody23 positivity	CIS	J06000126	Region_Name	Yorkshire	Local authority district(s)	Bradford	2021-09-27	2021-10-03	84.58	83.0611	86.0491
10401	swab positivity	CIS	J06000126	Region_Name	Yorkshire	Local authority district(s)	Bradford	2022-02-07	2022-02-13	4.41974	3.77902	5.18786
10402	antibody23 positivity	CIS	J06000126	Region_Name	Yorkshire	Local authority district(s)	Bradford	2021-01-04	2021-01-10	15.6675	12.8933	18.8087
10403	antibody447 positivity	CIS	J06000126	Region_Name	Yorkshire	Local authority district(s)	Bradford	2022-05-02	2022-05-08	69.0241	65.5313	72.4431
10404	antibody447 positivity	CIS	J06000126	Region_Name	Yorkshire	Local authority district(s)	Bradford	2021-03-15	2021-03-21	8.6483	7.14105	10.4627
10405	swab positivity	CIS	J06000126	Region_Name	Yorkshire	Local authority district(s)	Bradford	2022-01-03	2022-01-09	8.42535	7.35205	9.68105
10406	swab positivity	CIS	J06000126	Region_Name	Yorkshire	Local authority district(s)	Bradford	2021-12-13	2021-12-19	3.35351	2.78042	4.08094
10407	antibody100 positivity	CIS	J06000126	Region_Name	Yorkshire	Local authority district(s)	Bradford	2022-01-10	2022-01-16	86.4717	85.3861	87.6476
10408	antibody100 positivity	CIS	J06000126	Region_Name	Yorkshire	Local authority district(s)	Bradford	2021-05-10	2021-05-16	37.875	36.3921	39.3579
10409	swab positivity	CIS	J06000126	Region_Name	Yorkshire	Local authority district(s)	Bradford	2021-05-31	2021-06-06	0.342831	0.219684	0.53913
10410	antibody100 positivity	CIS	J06000126	Region_Name	Yorkshire	Local authority district(s)	Bradford	2021-11-01	2021-11-07	61.1673	59.4472	62.9385
10411	antibody447 positivity	CIS	J06000126	Region_Name	Yorkshire	Local authority district(s)	Bradford	2021-09-06	2021-09-12	14.9233	13.8405	16.0584
10412	swab positivity	CIS	J06000126	Region_Name	Yorkshire	Local authority district(s)	Bradford	2021-09-13	2021-09-19	1.97009	1.5261	2.54222
10413	swab positivity	CIS	J06000126	Region_Name	Yorkshire	Local authority district(s)	Bradford	2021-11-15	2021-11-21	1.93617	1.538	2.45373
10414	antibody23 positivity	CIS	J06000126	Region_Name	Yorkshire	Local authority district(s)	Bradford	2022-04-04	2022-04-10	97.7759	96.2788	98.6827
10415	antibody100 positivity	CIS	J06000126	Region_Name	Yorkshire	Local authority district(s)	Bradford	2021-12-20	2021-12-26	81.7092	80.1906	83.3156
10416	swab positivity	CIS	J06000126	Region_Name	Yorkshire	Local authority district(s)	Bradford	2022-04-11	2022-04-17	6.01192	5.13372	7.04724
10417	antibody23 positivity	CIS	J06000126	Region_Name	Yorkshire	Local authority district(s)	Bradford	2021-07-26	2021-08-01	81.9231	80.7068	83.2406
10418	antibody447 positivity	CIS	J06000126	Region_Name	Yorkshire	Local authority district(s)	Bradford	2022-04-04	2022-04-10	73.2397	71.3436	75.1679
10419	swab positivity	CIS	J06000126	Region_Name	Yorkshire	Local authority district(s)	Bradford	2021-10-18	2021-10-24	3.27977	2.65997	4.01722
10420	antibody23 positivity	CIS	J06000126	Region_Name	Yorkshire	Local authority district(s)	Bradford	2021-02-01	2021-02-07	21.4775	18.8283	24.3576
10421	antibody23 positivity	CIS	J06000126	Region_Name	Yorkshire	Local authority district(s)	Bradford	2021-12-27	2022-01-02	90.5015	89.0361	91.9849
10422	antibody447 positivity	CIS	J06000126	Region_Name	Yorkshire	Local authority district(s)	Bradford	2021-03-08	2021-03-14	5.75492	4.61688	7.13241
10423	swab positivity	CIS	J06000126	Region_Name	Yorkshire	Local authority district(s)	Bradford	2021-05-24	2021-05-30	0.375846	0.234285	0.609299
10424	antibody23 positivity	CIS	J06000126	Region_Name	Yorkshire	Local authority district(s)	Bradford	2021-06-14	2021-06-20	74.8568	73.6561	76.0419
10425	swab positivity	CIS	J06000126	Region_Name	Yorkshire	Local authority district(s)	Bradford	2021-02-01	2021-02-07	1.13264	0.855666	1.50591
10426	antibody23 positivity	CIS	J06000126	Region_Name	Yorkshire	Local authority district(s)	Bradford	2021-12-13	2021-12-19	90.6289	89.2377	91.9651
10427	antibody100 positivity	CIS	J06000126	Region_Name	Yorkshire	Local authority district(s)	Bradford	2022-01-24	2022-01-30	85.5607	84.1747	87.042
10428	antibody23 positivity	CIS	J06000126	Region_Name	Yorkshire	Local authority district(s)	Bradford	2021-05-03	2021-05-09	61.0284	59.6796	62.4442
10429	antibody100 positivity	CIS	J06000126	Region_Name	Yorkshire	Local authority district(s)	Bradford	2022-03-07	2022-03-13	91.008	89.4601	92.5777
10430	antibody447 positivity	CIS	J06000126	Region_Name	Yorkshire	Local authority district(s)	Bradford	2022-03-07	2022-03-13	75.1314	73.5754	76.6693
10431	antibody447 positivity	CIS	J06000126	Region_Name	Yorkshire	Local authority district(s)	Bradford	2021-11-22	2021-11-28	39.529	37.9211	41.2061
10432	swab positivity	CIS	J06000126	Region_Name	Yorkshire	Local authority district(s)	Bradford	2022-04-25	2022-05-01	2.78306	2.1067	3.62559
10433	antibody100 positivity	CIS	J06000126	Region_Name	Yorkshire	Local authority district(s)	Bradford	2022-02-21	2022-02-27	86.8179	85.2157	88.4465
10434	antibody100 positivity	CIS	J06000126	Region_Name	Yorkshire	Local authority district(s)	Bradford	2022-02-14	2022-02-20	88.0547	86.4733	89.5993
10435	swab positivity	CIS	J06000126	Region_Name	Yorkshire	Local authority district(s)	Bradford	2021-07-12	2021-07-18	2.28652	1.78489	2.96711
10436	antibody100 positivity	CIS	J06000126	Region_Name	Yorkshire	Local authority district(s)	Bradford	2021-01-04	2021-01-10	8.84448	6.80342	11.4098
10437	antibody447 positivity	CIS	J06000126	Region_Name	Yorkshire	Local authority district(s)	Bradford	2021-06-14	2021-06-20	19.2662	18.0279	20.516
10438	antibody447 positivity	CIS	J06000126	Region_Name	Yorkshire	Local authority district(s)	Bradford	2021-08-09	2021-08-15	19.505	18.235	20.8258
10439	swab positivity	CIS	J06000126	Region_Name	Yorkshire	Local authority district(s)	Bradford	2022-03-21	2022-03-27	6.79136	5.89007	7.82048
10440	antibody23 positivity	CIS	J06000126	Region_Name	Yorkshire	Local authority district(s)	Bradford	2021-11-15	2021-11-21	87.7345	86.2892	89.126
10441	antibody447 positivity	CIS	J06000126	Region_Name	Yorkshire	Local authority district(s)	Bradford	2021-05-31	2021-06-06	22.2661	20.8795	23.6816
10442	swab positivity	CIS	J06000126	Region_Name	Yorkshire	Local authority district(s)	Bradford	2021-12-27	2022-01-02	7.91127	6.78478	9.20874
10443	antibody100 positivity	CIS	J06000126	Region_Name	Yorkshire	Local authority district(s)	Bradford	2020-12-07	2020-12-13	6.73152	4.48688	9.75618
10444	antibody23 positivity	CIS	J06000126	Region_Name	Yorkshire	Local authority district(s)	Bradford	2022-01-03	2022-01-09	91.5276	90.1725	92.7911
10445	antibody447 positivity	CIS	J06000126	Region_Name	Yorkshire	Local authority district(s)	Bradford	2021-04-19	2021-04-25	13.9409	12.6546	15.3155
10446	antibody100 positivity	CIS	J06000126	Region_Name	Yorkshire	Local authority district(s)	Bradford	2021-12-13	2021-12-19	78.9947	77.4956	80.4567
10447	antibody23 positivity	CIS	J06000126	Region_Name	Yorkshire	Local authority district(s)	Bradford	2021-04-05	2021-04-11	56.0056	54.15	57.854
10448	antibody23 positivity	CIS	J06000126	Region_Name	Yorkshire	Local authority district(s)	Bradford	2022-02-21	2022-02-27	95.5585	93.8836	96.8639
10449	antibody100 positivity	CIS	J06000126	Region_Name	Yorkshire	Local authority district(s)	Bradford	2021-05-17	2021-05-23	42.3416	40.8133	43.9112
10450	antibody100 positivity	CIS	J06000126	Region_Name	Yorkshire	Local authority district(s)	Bradford	2022-05-02	2022-05-08	92.3702	89.5758	94.6995
10451	swab positivity	CIS	J06000126	Region_Name	Yorkshire	Local authority district(s)	Bradford	2021-09-20	2021-09-26	2.02063	1.5945	2.55993
10452	antibody23 positivity	CIS	J06000126	Region_Name	Yorkshire	Local authority district(s)	Bradford	2021-08-23	2021-08-29	82.8374	81.4974	84.2233
10453	swab positivity	CIS	J06000126	Region_Name	Yorkshire	Local authority district(s)	Bradford	2021-03-22	2021-03-28	0.640461	0.425325	0.96685
10454	swab positivity	CIS	J06000126	Region_Name	Yorkshire	Local authority district(s)	Bradford	2021-03-08	2021-03-14	0.466301	0.323027	0.681681
10455	antibody447 positivity	CIS	J06000126	Region_Name	Yorkshire	Local authority district(s)	Bradford	2022-04-11	2022-04-17	73.9712	71.857	76.0377
10456	antibody447 positivity	CIS	J06000126	Region_Name	Yorkshire	Local authority district(s)	Bradford	2021-11-08	2021-11-14	29.968	28.4785	31.5296
10457	swab positivity	CIS	J06000126	Region_Name	Yorkshire	Local authority district(s)	Bradford	2021-06-21	2021-06-27	0.875482	0.622156	1.2431
10458	antibody447 positivity	CIS	J06000126	Region_Name	Yorkshire	Local authority district(s)	Bradford	2021-06-21	2021-06-27	22.8799	21.4998	24.2975
10459	antibody100 positivity	CIS	J06000126	Region_Name	Yorkshire	Local authority district(s)	Bradford	2022-02-28	2022-03-06	90.6692	89.2043	92.1144
10460	swab positivity	CIS	J06000126	Region_Name	Yorkshire	Local authority district(s)	Bradford	2021-04-26	2021-05-02	0.233349	0.139345	0.390718
10461	antibody100 positivity	CIS	J06000126	Region_Name	Yorkshire	Local authority district(s)	Bradford	2021-11-22	2021-11-28	67.0691	65.4525	68.759
10462	antibody447 positivity	CIS	J06000126	Region_Name	Yorkshire	Local authority district(s)	Bradford	2021-08-02	2021-08-08	22.9345	21.4906	24.4192
10463	antibody447 positivity	CIS	J06000126	Region_Name	Yorkshire	Local authority district(s)	Bradford	2021-01-04	2021-01-10	0.0901512	0.0407339	0.203496
10464	swab positivity	CIS	J06000126	Region_Name	Yorkshire	Local authority district(s)	Bradford	2021-03-01	2021-03-07	0.57404	0.40604	0.82246
10465	antibody23 positivity	CIS	J06000126	Region_Name	Yorkshire	Local authority district(s)	Bradford	2021-05-24	2021-05-30	67.2752	65.8562	68.7284
10466	swab positivity	CIS	J06000126	Region_Name	Yorkshire	Local authority district(s)	Bradford	2021-05-17	2021-05-23	0.284912	0.17387	0.481154
10467	antibody447 positivity	CIS	J06000126	Region_Name	Yorkshire	Local authority district(s)	Bradford	2021-04-12	2021-04-18	12.1207	10.8357	13.5426
10468	antibody23 positivity	CIS	J06000126	Region_Name	Yorkshire	Local authority district(s)	Bradford	2021-07-12	2021-07-18	79.076	77.9182	80.2877
10469	antibody100 positivity	CIS	J06000126	Region_Name	Yorkshire	Local authority district(s)	Bradford	2021-03-15	2021-03-21	20.5726	18.6122	22.6361
10470	antibody447 positivity	CIS	J06000126	Region_Name	Yorkshire	Local authority district(s)	Bradford	2021-10-11	2021-10-17	22.3979	21.0473	23.8365
10471	antibody23 positivity	CIS	J06000126	Region_Name	Yorkshire	Local authority district(s)	Bradford	2021-01-11	2021-01-17	16.7084	13.958	19.7854
10472	swab positivity	CIS	J06000126	Region_Name	Yorkshire	Local authority district(s)	Bradford	2020-12-21	2020-12-27	1.68451	1.27018	2.23378
10473	antibody23 positivity	CIS	J06000126	Region_Name	Yorkshire	Local authority district(s)	Bradford	2021-03-22	2021-03-28	43.8197	41.6799	45.9096
10474	swab positivity	CIS	J06000126	Region_Name	Yorkshire	Local authority district(s)	Bradford	2021-04-19	2021-04-25	0.258534	0.156167	0.423235
10475	antibody23 positivity	CIS	J06000126	Region_Name	Yorkshire	Local authority district(s)	Bradford	2022-02-28	2022-03-06	97.7167	96.4836	98.543
10476	swab positivity	CIS	J06000126	Region_Name	Yorkshire	Local authority district(s)	Bradford	2022-01-31	2022-02-06	6.43135	5.56373	7.42233
10477	antibody23 positivity	CIS	J06000126	Region_Name	Yorkshire	Local authority district(s)	Bradford	2022-03-21	2022-03-27	96.5323	94.8252	97.7263
10478	antibody100 positivity	CIS	J06000126	Region_Name	Yorkshire	Local authority district(s)	Bradford	2021-07-05	2021-07-11	55.4294	54.0418	56.838
10479	antibody447 positivity	CIS	J06000126	Region_Name	Yorkshire	Local authority district(s)	Bradford	2021-08-23	2021-08-29	19.2699	17.9956	20.6323
10480	swab positivity	CIS	J06000126	Region_Name	Yorkshire	Local authority district(s)	Bradford	2021-10-11	2021-10-17	2.87226	2.32923	3.54845
10481	antibody23 positivity	CIS	J06000126	Region_Name	Yorkshire	Local authority district(s)	Bradford	2021-05-31	2021-06-06	69.1684	67.8292	70.5612
10482	antibody100 positivity	CIS	J06000126	Region_Name	Yorkshire	Local authority district(s)	Bradford	2021-12-27	2022-01-02	83.8089	82.6843	85.0894
10483	antibody100 positivity	CIS	J06000126	Region_Name	Yorkshire	Local authority district(s)	Bradford	2021-10-18	2021-10-24	57.2288	55.4645	59.0249
10484	antibody100 positivity	CIS	J06000126	Region_Name	Yorkshire	Local authority district(s)	Bradford	2022-01-31	2022-02-06	85.3214	83.9671	86.7818
10485	swab positivity	CIS	J06000126	Region_Name	Yorkshire	Local authority district(s)	Bradford	2021-12-20	2021-12-26	5.16103	4.30685	6.19751
10486	antibody447 positivity	CIS	J06000126	Region_Name	Yorkshire	Local authority district(s)	Bradford	2021-05-03	2021-05-09	16.814	15.5355	18.1057
10487	antibody447 positivity	CIS	J06000126	Region_Name	Yorkshire	Local authority district(s)	Bradford	2021-12-13	2021-12-19	46.4462	44.812	48.064
10488	antibody100 positivity	CIS	J06000126	Region_Name	Yorkshire	Local authority district(s)	Bradford	2021-11-08	2021-11-14	61.3368	59.5688	63.0672
10489	swab positivity	CIS	J06000126	Region_Name	Yorkshire	Local authority district(s)	Bradford	2021-06-14	2021-06-20	0.444263	0.298865	0.660587
10490	antibody447 positivity	CIS	J06000126	Region_Name	Yorkshire	Local authority district(s)	Bradford	2021-08-30	2021-09-05	15.734	14.6028	16.8987
10491	antibody100 positivity	CIS	J06000126	Region_Name	Yorkshire	Local authority district(s)	Bradford	2021-05-31	2021-06-06	46.9004	45.4849	48.3049
10492	antibody100 positivity	CIS	J06000126	Region_Name	Yorkshire	Local authority district(s)	Bradford	2021-09-06	2021-09-12	58.1461	56.4231	59.9126
10493	antibody23 positivity	CIS	J06000126	Region_Name	Yorkshire	Local authority district(s)	Bradford	2022-02-14	2022-02-20	96.1563	94.6563	97.296
10494	antibody447 positivity	CIS	J06000126	Region_Name	Yorkshire	Local authority district(s)	Bradford	2022-01-10	2022-01-16	61.8804	60.3449	63.3744
10495	swab positivity	CIS	J06000126	Region_Name	Yorkshire	Local authority district(s)	Bradford	2021-07-19	2021-07-25	2.5231	1.9837	3.22249
10496	antibody447 positivity	CIS	J06000126	Region_Name	Yorkshire	Local authority district(s)	Bradford	2021-03-22	2021-03-28	8.66236	7.34354	10.2182
10497	antibody100 positivity	CIS	J06000126	Region_Name	Yorkshire	Local authority district(s)	Bradford	2022-04-04	2022-04-10	91.169	89.4037	92.8203
10498	antibody23 positivity	CIS	J06000126	Region_Name	Yorkshire	Local authority district(s)	Bradford	2021-08-30	2021-09-05	83.2946	81.9149	84.7266
10499	antibody23 positivity	CIS	J06000126	Region_Name	Yorkshire	Local authority district(s)	Bradford	2021-05-17	2021-05-23	65.7249	64.2742	67.1716
10500	antibody23 positivity	CIS	J06000126	Region_Name	Yorkshire	Local authority district(s)	Bradford	2022-04-11	2022-04-17	97.7284	96.2252	98.6885
10501	antibody23 positivity	CIS	J06000126	Region_Name	Yorkshire	Local authority district(s)	Bradford	2021-04-12	2021-04-18	56.6535	55.0947	58.2342
10502	antibody23 positivity	CIS	J06000126	Region_Name	Yorkshire	Local authority district(s)	Bradford	2021-08-16	2021-08-22	82.935	81.6291	84.3038
10503	antibody447 positivity	CIS	J06000126	Region_Name	Yorkshire	Local authority district(s)	Bradford	2022-03-14	2022-03-20	74.3341	72.7158	75.9345
10504	antibody100 positivity	CIS	J06000126	Region_Name	Yorkshire	Local authority district(s)	Bradford	2021-09-27	2021-10-03	53.1384	51.4035	54.9052
10505	antibody100 positivity	CIS	J06000126	Region_Name	Yorkshire	Local authority district(s)	Bradford	2021-01-11	2021-01-17	9.31883	7.30346	11.7702
10506	antibody100 positivity	CIS	J06000126	Region_Name	Yorkshire	Local authority district(s)	Bradford	2021-12-06	2021-12-12	74.1841	72.6309	75.7646
10507	antibody100 positivity	CIS	J06000126	Region_Name	Yorkshire	Local authority district(s)	Bradford	2021-04-05	2021-04-11	27.1043	25.2965	28.9702
10508	antibody100 positivity	CIS	J06000126	Region_Name	Yorkshire	Local authority district(s)	Bradford	2021-05-03	2021-05-09	36.7774	35.3091	38.2696
10509	antibody23 positivity	CIS	J06000126	Region_Name	Yorkshire	Local authority district(s)	Bradford	2021-10-11	2021-10-17	85.1848	83.726	86.6719
10510	antibody447 positivity	CIS	J06000126	Region_Name	Yorkshire	Local authority district(s)	Bradford	2020-12-07	2020-12-13	0.050659	0.0155757	0.172803
10511	antibody23 positivity	CIS	J06000126	Region_Name	Yorkshire	Local authority district(s)	Bradford	2021-09-20	2021-09-26	85.1339	83.6544	86.6064
10512	antibody23 positivity	CIS	J06000126	Region_Name	Yorkshire	Local authority district(s)	Bradford	2022-01-10	2022-01-16	92.1015	90.6853	93.371
10513	antibody23 positivity	CIS	J06000126	Region_Name	Yorkshire	Local authority district(s)	Bradford	2021-03-15	2021-03-21	44.3071	41.8923	46.6615
10514	swab positivity	CIS	J06000126	Region_Name	Yorkshire	Local authority district(s)	Bradford	2021-02-22	2021-02-28	0.646542	0.463679	0.899612
10515	antibody23 positivity	CIS	J06000126	Region_Name	Yorkshire	Local authority district(s)	Bradford	2021-06-07	2021-06-13	71.8255	70.6171	73.0559
10516	antibody100 positivity	CIS	J06000126	Region_Name	Yorkshire	Local authority district(s)	Bradford	2021-03-01	2021-03-07	20.0353	17.8809	22.2909
10517	antibody23 positivity	CIS	J06000126	Region_Name	Yorkshire	Local authority district(s)	Bradford	2021-05-10	2021-05-16	62.4884	61.0262	63.9563
10518	antibody447 positivity	CIS	J06000126	Region_Name	Yorkshire	Local authority district(s)	Bradford	2022-03-21	2022-03-27	71.322	69.6846	73.0094
10519	antibody447 positivity	CIS	J06000126	Region_Name	Yorkshire	Local authority district(s)	Bradford	2021-12-27	2022-01-02	60.9871	59.4458	62.559
10520	antibody100 positivity	CIS	J06000126	Region_Name	Yorkshire	Local authority district(s)	Bradford	2021-09-20	2021-09-26	53.6051	51.8724	55.3699
10521	antibody447 positivity	CIS	J06000126	Region_Name	Yorkshire	Local authority district(s)	Bradford	2022-01-24	2022-01-30	58.5283	56.9049	60.1011
10522	swab positivity	CIS	J06000126	Region_Name	Yorkshire	Local authority district(s)	Bradford	2021-08-09	2021-08-15	2.19876	1.7171	2.82472
10523	antibody23 positivity	CIS	J06000126	Region_Name	Yorkshire	Local authority district(s)	Bradford	2021-02-22	2021-02-28	34.7538	32.1737	37.4514
10524	antibody447 positivity	CIS	J06000126	Region_Name	Yorkshire	Local authority district(s)	Bradford	2022-04-18	2022-04-24	72.3798	70.1389	74.664
10525	antibody100 positivity	CIS	J06000126	Region_Name	Yorkshire	Local authority district(s)	Bradford	2020-12-21	2020-12-27	6.39396	4.44163	9.03374
10526	antibody100 positivity	CIS	J06000126	Region_Name	Yorkshire	Local authority district(s)	Bradford	2022-01-17	2022-01-23	86.2143	84.8552	87.7256
10527	antibody447 positivity	CIS	J06000126	Region_Name	Yorkshire	Local authority district(s)	Bradford	2020-12-28	2021-01-03	0.0853938	0.0356412	0.207711
10528	antibody23 positivity	CIS	J06000126	Region_Name	Yorkshire	Local authority district(s)	Bradford	2021-09-13	2021-09-19	85.4415	84.0395	86.8109
10529	antibody447 positivity	CIS	J06000126	Region_Name	Yorkshire	Local authority district(s)	Bradford	2021-10-04	2021-10-10	22.0643	20.7525	23.4679
10530	antibody447 positivity	CIS	J06000126	Region_Name	Yorkshire	Local authority district(s)	Bradford	2021-05-17	2021-05-23	20.636	19.2348	22.0454
10531	antibody447 positivity	CIS	J06000126	Region_Name	Yorkshire	Local authority district(s)	Bradford	2021-03-01	2021-03-07	4.59912	3.58174	5.90979
10532	antibody100 positivity	CIS	J06000126	Region_Name	Yorkshire	Local authority district(s)	Bradford	2021-08-16	2021-08-22	54.9784	53.396	56.58
10533	antibody23 positivity	CIS	J06000126	Region_Name	Yorkshire	Local authority district(s)	Bradford	2021-04-19	2021-04-25	55.385	53.7889	56.9701
10534	antibody23 positivity	CIS	J06000126	Region_Name	Yorkshire	Local authority district(s)	Bradford	2020-12-14	2020-12-20	12.8069	9.78141	16.5357
10535	swab positivity	CIS	J06000126	Region_Name	Yorkshire	Local authority district(s)	Bradford	2021-08-30	2021-09-05	2.24737	1.7461	2.90244
10536	swab positivity	CIS	J06000126	Region_Name	Yorkshire	Local authority district(s)	Bradford	2022-02-28	2022-03-06	2.96821	2.49482	3.52482
10537	antibody100 positivity	CIS	J06000126	Region_Name	Yorkshire	Local authority district(s)	Bradford	2021-06-21	2021-06-27	55.5382	54.1509	56.9128
10538	swab positivity	CIS	J06000126	Region_Name	Yorkshire	Local authority district(s)	Bradford	2021-11-01	2021-11-07	2.32267	1.84713	2.9189
10539	antibody23 positivity	CIS	J06000126	Region_Name	Yorkshire	Local authority district(s)	Bradford	2021-03-01	2021-03-07	39.8419	37.418	42.2324
10540	antibody23 positivity	CIS	J06000126	Region_Name	Yorkshire	Local authority district(s)	Bradford	2021-06-28	2021-07-04	77.767	76.5532	79.015
10541	swab positivity	CIS	J06000126	Region_Name	Yorkshire	Local authority district(s)	Bradford	2022-04-04	2022-04-10	6.63707	5.73482	7.68188
10542	antibody447 positivity	CIS	J06000126	Region_Name	Yorkshire	Local authority district(s)	Bradford	2021-07-26	2021-08-01	21.23	19.8621	22.6382
10543	antibody23 positivity	CIS	J06000126	Region_Name	Yorkshire	Local authority district(s)	Bradford	2022-05-02	2022-05-08	99.2744	98.0019	99.7468
10544	antibody100 positivity	CIS	J06000126	Region_Name	Yorkshire	Local authority district(s)	Bradford	2021-10-11	2021-10-17	58.7307	56.9588	60.5207
10545	antibody23 positivity	CIS	J06000126	Region_Name	Yorkshire	Local authority district(s)	Bradford	2021-08-02	2021-08-08	81.2693	80.0193	82.5984
10546	antibody23 positivity	CIS	J06000126	Region_Name	Yorkshire	Local authority district(s)	Bradford	2022-04-25	2022-05-01	99.1642	98.0596	99.6429
10547	antibody447 positivity	CIS	J06000126	Region_Name	Yorkshire	Local authority district(s)	Bradford	2021-07-12	2021-07-18	25.4849	24.054	26.9694
10548	swab positivity	CIS	J06000126	Region_Name	Yorkshire	Local authority district(s)	Bradford	2021-04-12	2021-04-18	0.347703	0.214623	0.55913
10549	swab positivity	CIS	J06000126	Region_Name	Yorkshire	Local authority district(s)	Bradford	2021-01-11	2021-01-17	1.6377	1.28335	2.09885
10550	antibody447 positivity	CIS	J06000126	Region_Name	Yorkshire	Local authority district(s)	Bradford	2021-09-20	2021-09-26	24.6448	23.2128	26.1437
10551	antibody23 positivity	CIS	J06000126	Region_Name	Yorkshire	Local authority district(s)	Bradford	2021-04-26	2021-05-02	58.5114	57.0802	60.0376
10552	antibody447 positivity	CIS	J06000126	Region_Name	Yorkshire	Local authority district(s)	Bradford	2022-02-07	2022-02-13	56.269	54.5884	57.9252
10553	swab positivity	CIS	J06000126	Region_Name	Yorkshire	Local authority district(s)	Bradford	2022-03-28	2022-04-03	7.0076	6.06648	8.07023
10554	antibody23 positivity	CIS	J06000126	Region_Name	Yorkshire	Local authority district(s)	Bradford	2021-01-25	2021-01-31	19.4437	16.7031	22.3431
10555	antibody100 positivity	CIS	J06000126	Region_Name	Yorkshire	Local authority district(s)	Bradford	2021-06-07	2021-06-13	49.7584	48.3722	51.0917
10556	antibody447 positivity	CIS	J06000126	Region_Name	Yorkshire	Local authority district(s)	Bradford	2021-04-26	2021-05-02	14.8905	13.6168	16.1951
10557	antibody100 positivity	CIS	J06000126	Region_Name	Yorkshire	Local authority district(s)	Bradford	2021-02-01	2021-02-07	11.6055	9.73328	13.8266
10558	antibody23 positivity	CIS	J06000126	Region_Name	Yorkshire	Local authority district(s)	Bradford	2021-03-29	2021-04-04	49.908	47.9891	51.8098
10559	antibody447 positivity	CIS	J06000126	Region_Name	Yorkshire	Local authority district(s)	Bradford	2021-09-27	2021-10-03	24.0982	22.7324	25.5505
10560	swab positivity	CIS	J06000126	Region_Name	Yorkshire	Local authority district(s)	Bradford	2021-08-02	2021-08-08	2.31914	1.81508	2.98572
10561	swab positivity	CIS	J06000126	Region_Name	Yorkshire	Local authority district(s)	Bradford	2021-06-07	2021-06-13	0.415538	0.273811	0.640123
10562	antibody447 positivity	CIS	J06000126	Region_Name	Yorkshire	Local authority district(s)	Bradford	2020-12-14	2020-12-20	0.0719577	0.026926	0.199125
10563	antibody23 positivity	CIS	J06000126	Region_Name	Yorkshire	Local authority district(s)	Bradford	2021-10-18	2021-10-24	86.101	84.5678	87.6004
10564	antibody447 positivity	CIS	J06000126	Region_Name	Yorkshire	Local authority district(s)	Bradford	2022-04-25	2022-05-01	69.5419	66.6361	72.4377
10565	antibody447 positivity	CIS	J06000126	Region_Name	Yorkshire	Local authority district(s)	Bradford	2021-05-10	2021-05-16	19.5767	18.2415	20.9778
10566	antibody23 positivity	CIS	J06000126	Region_Name	Yorkshire	Local authority district(s)	Bradford	2021-03-08	2021-03-14	43.9441	41.5589	46.3289
10567	antibody23 positivity	CIS	J06000126	Region_Name	Yorkshire	Local authority district(s)	Bradford	2021-02-15	2021-02-21	29.0609	26.2851	31.9313
10568	antibody447 positivity	CIS	J06000126	Region_Name	Yorkshire	Local authority district(s)	Bradford	2021-01-18	2021-01-24	0.133223	0.0679838	0.265298
10569	antibody100 positivity	CIS	J06000126	Region_Name	Yorkshire	Local authority district(s)	Bradford	2022-03-14	2022-03-20	91.1429	89.6027	92.6158
10570	swab positivity	CIS	J06000126	Region_Name	Yorkshire	Local authority district(s)	Bradford	2021-02-08	2021-02-14	0.779786	0.581733	1.04964
10571	antibody23 positivity	CIS	J06000126	Region_Name	Yorkshire	Local authority district(s)	Bradford	2021-11-01	2021-11-07	85.8275	84.3674	87.2849
10572	antibody447 positivity	CIS	J06000126	Region_Name	Yorkshire	Local authority district(s)	Bradford	2021-06-28	2021-07-04	20.7628	19.4492	22.085
10573	antibody447 positivity	CIS	J06000126	Region_Name	Yorkshire	Local authority district(s)	Bradford	2022-02-21	2022-02-27	59.7151	57.9565	61.4733
10574	swab positivity	CIS	J06000126	Region_Name	Yorkshire	Local authority district(s)	Bradford	2021-10-25	2021-10-31	2.89231	2.34004	3.59428
10575	antibody23 positivity	CIS	J06000126	Region_Name	Yorkshire	Local authority district(s)	Bradford	2022-03-28	2022-04-03	98.1743	96.968	98.9328
10576	antibody23 positivity	CIS	J06000126	Region_Name	Yorkshire	Local authority district(s)	Bradford	2022-01-17	2022-01-23	94.9266	93.428	96.1651
10577	antibody100 positivity	CIS	J06000126	Region_Name	Yorkshire	Local authority district(s)	Bradford	2021-06-14	2021-06-20	53.7129	52.321	55.0193
10578	antibody23 positivity	CIS	J06000126	Region_Name	Yorkshire	Local authority district(s)	Bradford	2021-07-19	2021-07-25	80.3575	79.1704	81.6387
10579	antibody100 positivity	CIS	J06000126	Region_Name	Yorkshire	Local authority district(s)	Bradford	2021-07-12	2021-07-18	56.9984	55.5606	58.4082
10580	swab positivity	CIS	J06000126	Region_Name	Yorkshire	Local authority district(s)	Bradford	2021-07-26	2021-08-01	2.23393	1.75815	2.85844
10581	swab positivity	CIS	J06000126	Region_Name	Yorkshire	Local authority district(s)	Bradford	2020-12-07	2020-12-13	1.07871	0.688869	1.66506
10582	antibody100 positivity	CIS	J06000126	Region_Name	Yorkshire	Local authority district(s)	Bradford	2021-09-13	2021-09-19	55.4077	53.73	57.0879
10583	antibody100 positivity	CIS	J06000126	Region_Name	Yorkshire	Local authority district(s)	Bradford	2021-07-19	2021-07-25	55.6189	54.2441	57.0131
10584	antibody23 positivity	CIS	J06000126	Region_Name	Yorkshire	Local authority district(s)	Bradford	2021-09-06	2021-09-12	84.7358	83.331	86.2144
10585	antibody447 positivity	CIS	J06000126	Region_Name	Yorkshire	Local authority district(s)	Bradford	2021-10-25	2021-10-31	26.086	24.5878	27.6107
10586	swab positivity	CIS	J06000126	Region_Name	Yorkshire	Local authority district(s)	Bradford	2021-06-28	2021-07-04	1.10803	0.80772	1.5125
10587	antibody447 positivity	CIS	J06000126	Region_Name	Yorkshire	Local authority district(s)	Bradford	2021-05-24	2021-05-30	19.8146	18.4915	21.1857
10588	antibody447 positivity	CIS	J06000126	Region_Name	Yorkshire	Local authority district(s)	Bradford	2022-02-14	2022-02-20	60.1181	58.3437	61.8754
10589	swab positivity	CIS	J06000126	Region_Name	Yorkshire	Local authority district(s)	Bradford	2022-03-07	2022-03-13	4.14039	3.51927	4.87089
10590	antibody100 positivity	CIS	J06000126	Region_Name	Yorkshire	Local authority district(s)	Bradford	2021-01-25	2021-01-31	11.0996	9.06431	13.546
10591	antibody447 positivity	CIS	J06000126	Region_Name	Yorkshire	Local authority district(s)	Bradford	2021-12-06	2021-12-12	43.2609	41.6206	44.9511
10592	swab positivity	CIS	J06000126	Region_Name	Yorkshire	Local authority district(s)	Bradford	2021-11-08	2021-11-14	2.04518	1.6217	2.58695
10593	swab positivity	CIS	J06000126	Region_Name	Yorkshire	Local authority district(s)	Bradford	2021-05-10	2021-05-16	0.207255	0.123392	0.347975
10594	swab positivity	CIS	J06000126	Region_Name	Yorkshire	Local authority district(s)	Bradford	2021-11-29	2021-12-05	2.13609	1.70333	2.6835
10595	swab positivity	CIS	J06000126	Region_Name	Yorkshire	Local authority district(s)	Bradford	2022-01-24	2022-01-30	7.33246	6.40211	8.39674
10596	antibody23 positivity	CIS	J06000126	Region_Name	Yorkshire	Local authority district(s)	Bradford	2021-11-08	2021-11-14	86.2738	84.7562	87.7401
10597	swab positivity	CIS	J06000126	Region_Name	Yorkshire	Local authority district(s)	Bradford	2021-07-05	2021-07-11	1.85834	1.39324	2.43992
10598	antibody100 positivity	CIS	J06000126	Region_Name	Yorkshire	Local authority district(s)	Bradford	2020-12-28	2021-01-03	6.49402	4.71126	8.85053
10599	antibody100 positivity	CIS	J06000126	Region_Name	Yorkshire	Local authority district(s)	Bradford	2021-08-02	2021-08-08	51.7012	50.229	53.199
10600	antibody100 positivity	CIS	J06000126	Region_Name	Yorkshire	Local authority district(s)	Bradford	2022-04-11	2022-04-17	91.0555	89.1087	92.8334
10601	antibody100 positivity	CIS	J06000126	Region_Name	Yorkshire	Local authority district(s)	Bradford	2022-03-28	2022-04-03	90.1419	88.455	91.8342
10602	antibody447 positivity	CIS	J06000126	Region_Name	Yorkshire	Local authority district(s)	Bradford	2021-02-15	2021-02-21	0.932011	0.640771	1.38048
10603	swab positivity	CIS	J06000126	Region_Name	Yorkshire	Local authority district(s)	Bradford	2022-02-21	2022-02-27	2.92957	2.46108	3.48271
10604	antibody100 positivity	CIS	J06000126	Region_Name	Yorkshire	Local authority district(s)	Bradford	2021-01-18	2021-01-24	9.03028	7.18517	11.2704
10605	antibody100 positivity	CIS	J06000126	Region_Name	Yorkshire	Local authority district(s)	Bradford	2021-10-25	2021-10-31	59.3901	57.6296	61.2477
10606	swab positivity	CIS	J06000126	Region_Name	Yorkshire	Local authority district(s)	Bradford	2021-01-18	2021-01-24	1.48203	1.14992	1.92662
10607	swab positivity	CIS	J06000126	Region_Name	Yorkshire	Local authority district(s)	Bradford	2021-09-06	2021-09-12	1.84854	1.43546	2.36191
10608	swab positivity	CIS	J06000126	Region_Name	Yorkshire	Local authority district(s)	Bradford	2021-08-16	2021-08-22	2.31781	1.82528	2.97165
10609	antibody100 positivity	CIS	J06000126	Region_Name	Yorkshire	Local authority district(s)	Bradford	2021-08-30	2021-09-05	56.8162	55.2083	58.4372
10610	antibody23 positivity	CIS	J06000126	Region_Name	Yorkshire	Local authority district(s)	Bradford	2020-12-28	2021-01-03	13.3055	10.56	16.6092
10611	antibody23 positivity	CIS	J06000126	Region_Name	Yorkshire	Local authority district(s)	Bradford	2020-12-21	2020-12-27	13.6241	10.5198	17.3679
10612	swab positivity	CIS	J06000126	Region_Name	Yorkshire	Local authority district(s)	Bradford	2022-01-10	2022-01-16	7.24421	6.33746	8.34165
10613	antibody23 positivity	CIS	J06000126	Region_Name	Yorkshire	Local authority district(s)	Bradford	2021-06-21	2021-06-27	77.1263	75.9205	78.385
10614	antibody23 positivity	CIS	J06000126	Region_Name	Yorkshire	Local authority district(s)	Bradford	2021-02-08	2021-02-14	25.736	22.9316	28.6702
10615	antibody100 positivity	CIS	J06000126	Region_Name	Yorkshire	Local authority district(s)	Bradford	2021-10-04	2021-10-10	53.1303	51.4287	54.9418
10616	swab positivity	CIS	J06000126	Region_Name	Yorkshire	Local authority district(s)	Bradford	2021-02-15	2021-02-21	0.725299	0.530396	0.995642
10617	antibody23 positivity	CIS	J06000126	Region_Name	Yorkshire	Local authority district(s)	Bradford	2021-11-29	2021-12-05	87.404	86.0368	88.8545
10618	antibody100 positivity	CIS	J06000126	Region_Name	Yorkshire	Local authority district(s)	Bradford	2022-03-21	2022-03-27	89.6456	87.939	91.3118
10619	swab positivity	CIS	J06000126	Region_Name	Yorkshire	Local authority district(s)	Bradford	2020-12-14	2020-12-20	1.29494	0.918378	1.83696
10620	antibody447 positivity	CIS	J06000126	Region_Name	Yorkshire	Local authority district(s)	Bradford	2022-01-31	2022-02-06	54.077	52.4096	55.746
10621	swab positivity	CIS	J06000126	Region_Name	Yorkshire	Local authority district(s)	Bradford	2022-04-18	2022-04-24	4.03494	3.29171	4.8785
10622	antibody447 positivity	CIS	J06000126	Region_Name	Yorkshire	Local authority district(s)	Bradford	2021-09-13	2021-09-19	19.7319	18.4864	21.0614
10623	antibody447 positivity	CIS	J06000126	Region_Name	Yorkshire	Local authority district(s)	Bradford	2021-11-29	2021-12-05	33.2477	31.6586	34.8956
10624	antibody100 positivity	CIS	J06000126	Region_Name	Yorkshire	Local authority district(s)	Bradford	2022-01-03	2022-01-09	85.7166	84.6273	86.8349
10625	antibody447 positivity	CIS	J06000126	Region_Name	Yorkshire	Local authority district(s)	Bradford	2021-06-07	2021-06-13	22.1132	20.7394	23.497
10626	antibody447 positivity	CIS	J06000126	Region_Name	Yorkshire	Local authority district(s)	Bradford	2021-12-20	2021-12-26	51.5159	49.7901	53.2371
10627	swab positivity	CIS	J06000126	Region_Name	Yorkshire	Local authority district(s)	Bradford	2021-01-25	2021-01-31	1.22113	0.937743	1.60338
10628	antibody100 positivity	CIS	J06000126	Region_Name	Yorkshire	Local authority district(s)	Bradford	2021-04-26	2021-05-02	33.8477	32.2421	35.4463
10629	antibody447 positivity	CIS	J06000126	Region_Name	Yorkshire	Local authority district(s)	Bradford	2022-03-28	2022-04-03	71.6722	69.9578	73.4173
10630	antibody23 positivity	CIS	J06000126	Region_Name	Yorkshire	Local authority district(s)	Bradford	2021-08-09	2021-08-15	82.1047	80.8409	83.4045
10631	antibody447 positivity	CIS	J06000126	Region_Name	Yorkshire	Local authority district(s)	Bradford	2022-01-17	2022-01-23	58.2749	56.6671	59.8162
10632	antibody23 positivity	CIS	J06000126	Region_Name	Yorkshire	Local authority district(s)	Bradford	2021-01-18	2021-01-24	17.9148	15.1614	20.9132
10633	antibody23 positivity	CIS	J06000126	Region_Name	Yorkshire	Local authority district(s)	Bradford	2020-12-07	2020-12-13	12.1313	8.98465	16.0312
10634	swab positivity	CIS	J06000126	Region_Name	Yorkshire	Local authority district(s)	Bradford	2021-09-27	2021-10-03	2.41359	1.92388	3.03375
10635	antibody23 positivity	CIS	J06000126	Region_Name	Yorkshire	Local authority district(s)	Bradford	2022-01-24	2022-01-30	94.9093	93.2926	96.2184
10636	antibody100 positivity	CIS	J06000126	Region_Name	Yorkshire	Local authority district(s)	Bradford	2020-12-14	2020-12-20	7.3026	5.09927	10.2799
10637	swab positivity	CIS	J06000126	Region_Name	Yorkshire	Local authority district(s)	Bradford	2022-05-02	2022-05-08	2.52799	1.69782	3.66896
10638	antibody447 positivity	CIS	J06000126	Region_Name	Yorkshire	Local authority district(s)	Bradford	2022-02-28	2022-03-06	73.7312	72.2876	75.2016
10639	swab positivity	CIS	J06000126	Region_Name	Yorkshire	Local authority district(s)	Bradford	2021-08-23	2021-08-29	2.22994	1.73364	2.86313
10640	antibody447 positivity	CIS	J06000126	Region_Name	Yorkshire	Local authority district(s)	Bradford	2021-02-22	2021-02-28	4.00719	3.01256	5.35645
10641	swab positivity	CIS	J06000126	Region_Name	Yorkshire	Local authority district(s)	Bradford	2021-10-04	2021-10-10	2.63921	2.11043	3.28274
10642	antibody100 positivity	CIS	J06000126	Region_Name	Yorkshire	Local authority district(s)	Bradford	2021-02-15	2021-02-21	17.6083	15.3826	20.1483
10643	antibody447 positivity	CIS	J06000126	Region_Name	Yorkshire	Local authority district(s)	Bradford	2021-01-25	2021-01-31	0.194064	0.103787	0.37129
10644	antibody447 positivity	CIS	J06000126	Region_Name	Yorkshire	Local authority district(s)	Bradford	2021-11-15	2021-11-21	35.5485	33.9474	37.1748
10645	antibody447 positivity	CIS	J06000126	Region_Name	Yorkshire	Local authority district(s)	Bradford	2021-02-08	2021-02-14	0.643624	0.415088	1.01053
10646	antibody23 positivity	CIS	J06000126	Region_Name	Yorkshire	Local authority district(s)	Bradford	2021-11-22	2021-11-28	87.2051	85.766	88.7153
10647	swab positivity	CIS	J06000126	Region_Name	Yorkshire	Local authority district(s)	Bradford	2021-11-22	2021-11-28	1.87402	1.4876	2.36073
10648	antibody100 positivity	CIS	J06000126	Region_Name	Yorkshire	Local authority district(s)	Bradford	2021-08-09	2021-08-15	54.8123	53.3434	56.368
10649	antibody447 positivity	CIS	J06000126	Region_Name	Yorkshire	Local authority district(s)	Bradford	2020-12-21	2020-12-27	0.0756922	0.0285754	0.202396
10650	antibody447 positivity	CIS	J06000126	Region_Name	Yorkshire	Local authority district(s)	Bradford	2021-10-18	2021-10-24	26.0926	24.6396	27.5967
10651	antibody100 positivity	CIS	J06000126	Region_Name	Yorkshire	Local authority district(s)	Bradford	2021-02-08	2021-02-14	15.3858	13.1428	17.8024
10652	antibody23 positivity	CIS	J06000126	Region_Name	Yorkshire	Local authority district(s)	Bradford	2021-10-04	2021-10-10	84.5914	83.089	86.0697
10653	antibody100 positivity	CIS	J06000126	Region_Name	Yorkshire	Local authority district(s)	Bradford	2021-03-08	2021-03-14	20.7236	18.7588	22.9321
10654	swab positivity	CIS	J06000126	Region_Name	Yorkshire	Local authority district(s)	Bradford	2022-03-14	2022-03-20	5.34567	4.5824	6.19076
10655	antibody447 positivity	CIS	J06000126	Region_Name	Yorkshire	Local authority district(s)	Bradford	2022-01-03	2022-01-09	59.8033	58.2832	61.3082
10656	swab positivity	CIS	J06000126	Region_Name	Yorkshire	Local authority district(s)	Bradford	2021-01-04	2021-01-10	1.62373	1.28512	2.06743
10657	antibody23 positivity	CIS	J06000127	Region_Name	Yorkshire	Local authority district(s)	Leeds	2022-03-21	2022-03-27	98.3302	97.3322	98.9741
10658	antibody447 positivity	CIS	J06000127	Region_Name	Yorkshire	Local authority district(s)	Leeds	2021-04-05	2021-04-11	9.1091	8.09439	10.2364
10659	antibody23 positivity	CIS	J06000127	Region_Name	Yorkshire	Local authority district(s)	Leeds	2021-11-01	2021-11-07	87.2646	86.0481	88.4146
10660	antibody100 positivity	CIS	J06000127	Region_Name	Yorkshire	Local authority district(s)	Leeds	2021-09-27	2021-10-03	55.4991	54.0321	56.9727
10661	antibody447 positivity	CIS	J06000127	Region_Name	Yorkshire	Local authority district(s)	Leeds	2021-11-29	2021-12-05	36.5992	35.0989	38.1039
10662	antibody447 positivity	CIS	J06000127	Region_Name	Yorkshire	Local authority district(s)	Leeds	2021-08-30	2021-09-05	18.8452	17.736	20.0137
10663	antibody23 positivity	CIS	J06000127	Region_Name	Yorkshire	Local authority district(s)	Leeds	2021-11-15	2021-11-21	89.401	88.2426	90.5958
10664	swab positivity	CIS	J06000127	Region_Name	Yorkshire	Local authority district(s)	Leeds	2021-12-20	2021-12-26	4.57254	3.89611	5.3295
10665	antibody23 positivity	CIS	J06000127	Region_Name	Yorkshire	Local authority district(s)	Leeds	2021-01-04	2021-01-10	13.451	11.3714	15.7544
10666	swab positivity	CIS	J06000127	Region_Name	Yorkshire	Local authority district(s)	Leeds	2021-03-01	2021-03-07	0.40941	0.295441	0.57245
10667	swab positivity	CIS	J06000127	Region_Name	Yorkshire	Local authority district(s)	Leeds	2020-12-21	2020-12-27	1.49576	1.15125	1.931
10668	antibody100 positivity	CIS	J06000127	Region_Name	Yorkshire	Local authority district(s)	Leeds	2022-04-11	2022-04-17	94.9465	93.5314	96.1732
10669	antibody447 positivity	CIS	J06000127	Region_Name	Yorkshire	Local authority district(s)	Leeds	2021-05-03	2021-05-09	14.275	13.2407	15.3693
10670	antibody100 positivity	CIS	J06000127	Region_Name	Yorkshire	Local authority district(s)	Leeds	2022-03-07	2022-03-13	94.2704	93.0763	95.3486
10671	antibody23 positivity	CIS	J06000127	Region_Name	Yorkshire	Local authority district(s)	Leeds	2022-03-07	2022-03-13	98.8617	98.1156	99.3085
10672	swab positivity	CIS	J06000127	Region_Name	Yorkshire	Local authority district(s)	Leeds	2021-05-03	2021-05-09	0.196104	0.12095	0.31666
10673	antibody447 positivity	CIS	J06000127	Region_Name	Yorkshire	Local authority district(s)	Leeds	2022-04-11	2022-04-17	75.6114	73.8805	77.3425
10674	antibody23 positivity	CIS	J06000127	Region_Name	Yorkshire	Local authority district(s)	Leeds	2021-02-01	2021-02-07	19.3489	17.3091	21.5138
10675	antibody100 positivity	CIS	J06000127	Region_Name	Yorkshire	Local authority district(s)	Leeds	2022-02-07	2022-02-13	90.8095	89.5887	92.0101
10676	antibody100 positivity	CIS	J06000127	Region_Name	Yorkshire	Local authority district(s)	Leeds	2021-04-05	2021-04-11	24.7915	23.2435	26.3552
10677	antibody447 positivity	CIS	J06000127	Region_Name	Yorkshire	Local authority district(s)	Leeds	2021-01-04	2021-01-10	0.12225	0.0575641	0.268709
10678	swab positivity	CIS	J06000127	Region_Name	Yorkshire	Local authority district(s)	Leeds	2021-12-06	2021-12-12	1.95826	1.61322	2.37719
10679	antibody23 positivity	CIS	J06000127	Region_Name	Yorkshire	Local authority district(s)	Leeds	2022-01-17	2022-01-23	96.6098	95.5536	97.4677
10680	antibody23 positivity	CIS	J06000127	Region_Name	Yorkshire	Local authority district(s)	Leeds	2021-05-31	2021-06-06	67.8825	66.7728	69.0594
10681	antibody23 positivity	CIS	J06000127	Region_Name	Yorkshire	Local authority district(s)	Leeds	2022-04-11	2022-04-17	99.0565	98.29	99.4845
10682	swab positivity	CIS	J06000127	Region_Name	Yorkshire	Local authority district(s)	Leeds	2022-04-11	2022-04-17	6.18229	5.36984	7.07563
10683	antibody23 positivity	CIS	J06000127	Region_Name	Yorkshire	Local authority district(s)	Leeds	2021-04-05	2021-04-11	53.9034	52.3236	55.5168
10684	antibody100 positivity	CIS	J06000127	Region_Name	Yorkshire	Local authority district(s)	Leeds	2022-02-14	2022-02-20	91.6597	90.3515	92.906
10685	antibody447 positivity	CIS	J06000127	Region_Name	Yorkshire	Local authority district(s)	Leeds	2021-11-01	2021-11-07	31.258	29.8485	32.7281
10686	antibody100 positivity	CIS	J06000127	Region_Name	Yorkshire	Local authority district(s)	Leeds	2021-04-12	2021-04-18	25.4834	24.0876	26.9112
10687	antibody100 positivity	CIS	J06000127	Region_Name	Yorkshire	Local authority district(s)	Leeds	2021-12-20	2021-12-26	85.1295	83.8137	86.4263
10688	antibody100 positivity	CIS	J06000127	Region_Name	Yorkshire	Local authority district(s)	Leeds	2022-04-18	2022-04-24	95.0046	93.5119	96.2325
10689	swab positivity	CIS	J06000127	Region_Name	Yorkshire	Local authority district(s)	Leeds	2022-02-07	2022-02-13	4.04952	3.50633	4.7011
10690	swab positivity	CIS	J06000127	Region_Name	Yorkshire	Local authority district(s)	Leeds	2022-01-10	2022-01-16	5.66061	4.97849	6.45775
10691	swab positivity	CIS	J06000127	Region_Name	Yorkshire	Local authority district(s)	Leeds	2021-11-29	2021-12-05	1.86927	1.53116	2.28761
10692	swab positivity	CIS	J06000127	Region_Name	Yorkshire	Local authority district(s)	Leeds	2021-04-26	2021-05-02	0.2132	0.132989	0.342489
10693	antibody447 positivity	CIS	J06000127	Region_Name	Yorkshire	Local authority district(s)	Leeds	2021-12-20	2021-12-26	54.2547	52.7182	55.8868
10694	swab positivity	CIS	J06000127	Region_Name	Yorkshire	Local authority district(s)	Leeds	2021-09-20	2021-09-26	1.67737	1.34856	2.08341
10695	antibody447 positivity	CIS	J06000127	Region_Name	Yorkshire	Local authority district(s)	Leeds	2021-02-08	2021-02-14	0.725601	0.484727	1.10469
10696	antibody447 positivity	CIS	J06000127	Region_Name	Yorkshire	Local authority district(s)	Leeds	2021-06-28	2021-07-04	18.856	17.7158	19.9949
10697	antibody447 positivity	CIS	J06000127	Region_Name	Yorkshire	Local authority district(s)	Leeds	2021-11-08	2021-11-14	34.7071	33.2714	36.2295
10698	swab positivity	CIS	J06000127	Region_Name	Yorkshire	Local authority district(s)	Leeds	2021-09-27	2021-10-03	1.91097	1.54376	2.33891
10699	swab positivity	CIS	J06000127	Region_Name	Yorkshire	Local authority district(s)	Leeds	2022-01-03	2022-01-09	6.94911	6.12806	7.93468
10700	antibody447 positivity	CIS	J06000127	Region_Name	Yorkshire	Local authority district(s)	Leeds	2022-03-07	2022-03-13	77.0186	75.74	78.3025
10701	antibody100 positivity	CIS	J06000127	Region_Name	Yorkshire	Local authority district(s)	Leeds	2021-12-27	2022-01-02	86.9031	85.9334	87.9837
10702	antibody23 positivity	CIS	J06000127	Region_Name	Yorkshire	Local authority district(s)	Leeds	2020-12-21	2020-12-27	10.9489	8.65423	13.631
10703	antibody23 positivity	CIS	J06000127	Region_Name	Yorkshire	Local authority district(s)	Leeds	2022-01-03	2022-01-09	93.6949	92.616	94.6893
10704	swab positivity	CIS	J06000127	Region_Name	Yorkshire	Local authority district(s)	Leeds	2022-02-21	2022-02-27	2.80026	2.38622	3.27505
10705	swab positivity	CIS	J06000127	Region_Name	Yorkshire	Local authority district(s)	Leeds	2021-01-11	2021-01-17	1.39371	1.11443	1.74708
10706	antibody23 positivity	CIS	J06000127	Region_Name	Yorkshire	Local authority district(s)	Leeds	2021-12-20	2021-12-26	93.3858	92.0679	94.5956
10707	antibody100 positivity	CIS	J06000127	Region_Name	Yorkshire	Local authority district(s)	Leeds	2021-01-04	2021-01-10	8.18434	6.56336	10.1555
10708	antibody23 positivity	CIS	J06000127	Region_Name	Yorkshire	Local authority district(s)	Leeds	2021-08-09	2021-08-15	82.8668	81.9404	83.84
10709	antibody100 positivity	CIS	J06000127	Region_Name	Yorkshire	Local authority district(s)	Leeds	2021-04-26	2021-05-02	31.168	29.8706	32.5058
10710	antibody100 positivity	CIS	J06000127	Region_Name	Yorkshire	Local authority district(s)	Leeds	2022-01-17	2022-01-23	89.625	88.4777	90.8281
10711	swab positivity	CIS	J06000127	Region_Name	Yorkshire	Local authority district(s)	Leeds	2021-02-01	2021-02-07	0.903457	0.701832	1.16697
10712	antibody100 positivity	CIS	J06000127	Region_Name	Yorkshire	Local authority district(s)	Leeds	2021-06-28	2021-07-04	53.7529	52.5303	55.0053
10713	antibody447 positivity	CIS	J06000127	Region_Name	Yorkshire	Local authority district(s)	Leeds	2021-12-06	2021-12-12	46.858	45.3062	48.3938
10714	antibody447 positivity	CIS	J06000127	Region_Name	Yorkshire	Local authority district(s)	Leeds	2022-01-03	2022-01-09	62.902	61.5526	64.1878
10715	antibody447 positivity	CIS	J06000127	Region_Name	Yorkshire	Local authority district(s)	Leeds	2022-01-17	2022-01-23	61.187	59.794	62.5932
10716	antibody447 positivity	CIS	J06000127	Region_Name	Yorkshire	Local authority district(s)	Leeds	2022-04-18	2022-04-24	73.9489	72.064	75.7956
10717	antibody100 positivity	CIS	J06000127	Region_Name	Yorkshire	Local authority district(s)	Leeds	2021-12-06	2021-12-12	78.3958	77.0715	79.7481
10718	antibody100 positivity	CIS	J06000127	Region_Name	Yorkshire	Local authority district(s)	Leeds	2022-01-03	2022-01-09	88.7083	87.7851	89.671
10719	antibody23 positivity	CIS	J06000127	Region_Name	Yorkshire	Local authority district(s)	Leeds	2021-04-26	2021-05-02	56.7645	55.5518	58.0033
10720	antibody23 positivity	CIS	J06000127	Region_Name	Yorkshire	Local authority district(s)	Leeds	2022-04-18	2022-04-24	98.9468	98.0704	99.4196
10721	swab positivity	CIS	J06000127	Region_Name	Yorkshire	Local authority district(s)	Leeds	2021-01-18	2021-01-24	1.2623	1.00025	1.59014
10722	antibody100 positivity	CIS	J06000127	Region_Name	Yorkshire	Local authority district(s)	Leeds	2021-12-13	2021-12-19	82.8173	81.5932	84.0227
10723	antibody100 positivity	CIS	J06000127	Region_Name	Yorkshire	Local authority district(s)	Leeds	2021-03-08	2021-03-14	19.4048	17.7515	21.1442
10724	antibody447 positivity	CIS	J06000127	Region_Name	Yorkshire	Local authority district(s)	Leeds	2021-02-01	2021-02-07	0.935283	0.612117	1.42511
10725	swab positivity	CIS	J06000127	Region_Name	Yorkshire	Local authority district(s)	Leeds	2021-03-29	2021-04-04	0.551327	0.373684	0.810368
10726	antibody100 positivity	CIS	J06000127	Region_Name	Yorkshire	Local authority district(s)	Leeds	2021-11-22	2021-11-28	71.3345	69.9967	72.7427
10727	swab positivity	CIS	J06000127	Region_Name	Yorkshire	Local authority district(s)	Leeds	2021-04-05	2021-04-11	0.372341	0.24568	0.552704
10728	antibody23 positivity	CIS	J06000127	Region_Name	Yorkshire	Local authority district(s)	Leeds	2021-03-01	2021-03-07	37.4975	35.6291	39.4224
10729	antibody23 positivity	CIS	J06000127	Region_Name	Yorkshire	Local authority district(s)	Leeds	2021-03-29	2021-04-04	48.296	46.6701	49.9538
10730	swab positivity	CIS	J06000127	Region_Name	Yorkshire	Local authority district(s)	Leeds	2021-11-08	2021-11-14	1.52118	1.24275	1.87001
10731	swab positivity	CIS	J06000127	Region_Name	Yorkshire	Local authority district(s)	Leeds	2021-02-15	2021-02-21	0.559687	0.418074	0.750312
10732	antibody100 positivity	CIS	J06000127	Region_Name	Yorkshire	Local authority district(s)	Leeds	2021-03-01	2021-03-07	18.4379	16.7164	20.2055
10733	antibody100 positivity	CIS	J06000127	Region_Name	Yorkshire	Local authority district(s)	Leeds	2021-08-09	2021-08-15	55.3572	54.0491	56.697
10734	swab positivity	CIS	J06000127	Region_Name	Yorkshire	Local authority district(s)	Leeds	2020-12-14	2020-12-20	1.0882	0.795177	1.48232
10735	antibody23 positivity	CIS	J06000127	Region_Name	Yorkshire	Local authority district(s)	Leeds	2021-03-22	2021-03-28	42.6125	40.8321	44.3713
10736	antibody23 positivity	CIS	J06000127	Region_Name	Yorkshire	Local authority district(s)	Leeds	2020-12-07	2020-12-13	9.35695	7.22129	12.0937
10737	antibody100 positivity	CIS	J06000127	Region_Name	Yorkshire	Local authority district(s)	Leeds	2022-02-28	2022-03-06	93.8281	92.6343	94.9299
10738	antibody23 positivity	CIS	J06000127	Region_Name	Yorkshire	Local authority district(s)	Leeds	2022-02-07	2022-02-13	97.0553	95.9561	97.8668
10739	swab positivity	CIS	J06000127	Region_Name	Yorkshire	Local authority district(s)	Leeds	2021-06-28	2021-07-04	0.938932	0.708966	1.25009
10740	antibody23 positivity	CIS	J06000127	Region_Name	Yorkshire	Local authority district(s)	Leeds	2021-12-27	2022-01-02	92.7115	91.4901	93.9384
10741	antibody100 positivity	CIS	J06000127	Region_Name	Yorkshire	Local authority district(s)	Leeds	2020-12-14	2020-12-20	6.58736	4.83113	8.88279
10742	antibody100 positivity	CIS	J06000127	Region_Name	Yorkshire	Local authority district(s)	Leeds	2022-03-21	2022-03-27	93.5001	92.0987	94.7761
10743	swab positivity	CIS	J06000127	Region_Name	Yorkshire	Local authority district(s)	Leeds	2022-02-28	2022-03-06	3.03201	2.58935	3.55535
10744	antibody100 positivity	CIS	J06000127	Region_Name	Yorkshire	Local authority district(s)	Leeds	2021-11-01	2021-11-07	64.4161	62.9585	65.8546
10745	antibody447 positivity	CIS	J06000127	Region_Name	Yorkshire	Local authority district(s)	Leeds	2021-03-01	2021-03-07	4.43929	3.51415	5.54624
10746	antibody447 positivity	CIS	J06000127	Region_Name	Yorkshire	Local authority district(s)	Leeds	2021-11-22	2021-11-28	43.3732	41.8393	44.8921
10747	antibody23 positivity	CIS	J06000127	Region_Name	Yorkshire	Local authority district(s)	Leeds	2022-02-28	2022-03-06	98.8077	98.091	99.2615
10748	swab positivity	CIS	J06000127	Region_Name	Yorkshire	Local authority district(s)	Leeds	2021-01-25	2021-01-31	1.07674	0.844444	1.37248
10749	swab positivity	CIS	J06000127	Region_Name	Yorkshire	Local authority district(s)	Leeds	2021-02-22	2021-02-28	0.446071	0.325647	0.605703
10750	swab positivity	CIS	J06000127	Region_Name	Yorkshire	Local authority district(s)	Leeds	2022-03-28	2022-04-03	7.23845	6.40154	8.15143
10751	antibody23 positivity	CIS	J06000127	Region_Name	Yorkshire	Local authority district(s)	Leeds	2022-03-28	2022-04-03	99.1938	98.5753	99.5332
10752	antibody23 positivity	CIS	J06000127	Region_Name	Yorkshire	Local authority district(s)	Leeds	2021-11-22	2021-11-28	89.118	87.9128	90.3003
10753	swab positivity	CIS	J06000127	Region_Name	Yorkshire	Local authority district(s)	Leeds	2022-02-14	2022-02-20	3.26126	2.788	3.80101
10754	antibody100 positivity	CIS	J06000127	Region_Name	Yorkshire	Local authority district(s)	Leeds	2021-03-29	2021-04-04	23.69	22.1835	25.227
10755	antibody23 positivity	CIS	J06000127	Region_Name	Yorkshire	Local authority district(s)	Leeds	2021-01-25	2021-01-31	17.7534	15.5894	20.1062
10756	swab positivity	CIS	J06000127	Region_Name	Yorkshire	Local authority district(s)	Leeds	2021-01-04	2021-01-10	1.39918	1.11644	1.73753
10757	antibody100 positivity	CIS	J06000127	Region_Name	Yorkshire	Local authority district(s)	Leeds	2021-01-18	2021-01-24	8.63512	7.12927	10.404
10758	antibody100 positivity	CIS	J06000127	Region_Name	Yorkshire	Local authority district(s)	Leeds	2022-01-10	2022-01-16	89.5474	88.5963	90.5112
10759	antibody100 positivity	CIS	J06000127	Region_Name	Yorkshire	Local authority district(s)	Leeds	2021-09-20	2021-09-26	55.8038	54.2891	57.3214
10760	antibody100 positivity	CIS	J06000127	Region_Name	Yorkshire	Local authority district(s)	Leeds	2021-07-19	2021-07-25	56.2939	55.093	57.5081
10761	antibody23 positivity	CIS	J06000127	Region_Name	Yorkshire	Local authority district(s)	Leeds	2022-04-25	2022-05-01	99.6832	99.1914	99.8724
10762	antibody100 positivity	CIS	J06000127	Region_Name	Yorkshire	Local authority district(s)	Leeds	2021-02-08	2021-02-14	14.4672	12.7121	16.4369
10763	antibody100 positivity	CIS	J06000127	Region_Name	Yorkshire	Local authority district(s)	Leeds	2021-07-05	2021-07-11	55.2391	54.0266	56.4827
10764	antibody100 positivity	CIS	J06000127	Region_Name	Yorkshire	Local authority district(s)	Leeds	2021-02-22	2021-02-28	15.7597	14.1251	17.4821
10765	antibody23 positivity	CIS	J06000127	Region_Name	Yorkshire	Local authority district(s)	Leeds	2021-05-03	2021-05-09	59.6904	58.511	60.8316
10766	antibody447 positivity	CIS	J06000127	Region_Name	Yorkshire	Local authority district(s)	Leeds	2021-09-27	2021-10-03	29.1069	27.7727	30.4906
10767	swab positivity	CIS	J06000127	Region_Name	Yorkshire	Local authority district(s)	Leeds	2022-01-17	2022-01-23	5.57433	4.8939	6.3666
10768	antibody23 positivity	CIS	J06000127	Region_Name	Yorkshire	Local authority district(s)	Leeds	2021-11-29	2021-12-05	89.4926	88.3326	90.6569
10769	antibody100 positivity	CIS	J06000127	Region_Name	Yorkshire	Local authority district(s)	Leeds	2020-12-21	2020-12-27	5.75945	4.23654	7.82625
10770	antibody447 positivity	CIS	J06000127	Region_Name	Yorkshire	Local authority district(s)	Leeds	2021-11-15	2021-11-21	40.0619	38.5874	41.5379
10771	antibody23 positivity	CIS	J06000127	Region_Name	Yorkshire	Local authority district(s)	Leeds	2022-02-14	2022-02-20	97.7689	96.7647	98.4825
10772	swab positivity	CIS	J06000127	Region_Name	Yorkshire	Local authority district(s)	Leeds	2021-07-26	2021-08-01	1.86752	1.49559	2.34251
10773	antibody23 positivity	CIS	J06000127	Region_Name	Yorkshire	Local authority district(s)	Leeds	2021-01-18	2021-01-24	16.0929	14.0162	18.4
10774	antibody447 positivity	CIS	J06000127	Region_Name	Yorkshire	Local authority district(s)	Leeds	2021-03-29	2021-04-04	8.70136	7.64259	9.89423
10775	antibody23 positivity	CIS	J06000127	Region_Name	Yorkshire	Local authority district(s)	Leeds	2021-11-08	2021-11-14	87.9002	86.7025	89.1233
10776	antibody100 positivity	CIS	J06000127	Region_Name	Yorkshire	Local authority district(s)	Leeds	2020-12-07	2020-12-13	5.83693	4.16493	8.15073
10777	antibody447 positivity	CIS	J06000127	Region_Name	Yorkshire	Local authority district(s)	Leeds	2021-09-06	2021-09-12	18.5217	17.4216	19.6977
10778	antibody23 positivity	CIS	J06000127	Region_Name	Yorkshire	Local authority district(s)	Leeds	2021-04-12	2021-04-18	54.3258	52.9735	55.6826
10779	swab positivity	CIS	J06000127	Region_Name	Yorkshire	Local authority district(s)	Leeds	2021-08-30	2021-09-05	2.08998	1.67016	2.62539
10780	antibody23 positivity	CIS	J06000127	Region_Name	Yorkshire	Local authority district(s)	Leeds	2022-01-10	2022-01-16	94.3065	93.2133	95.274
10781	antibody447 positivity	CIS	J06000127	Region_Name	Yorkshire	Local authority district(s)	Leeds	2021-04-26	2021-05-02	12.5091	11.4591	13.5702
10782	swab positivity	CIS	J06000127	Region_Name	Yorkshire	Local authority district(s)	Leeds	2021-05-10	2021-05-16	0.198708	0.120927	0.314464
10783	antibody100 positivity	CIS	J06000127	Region_Name	Yorkshire	Local authority district(s)	Leeds	2021-06-21	2021-06-27	54.0923	52.8946	55.3138
10784	antibody23 positivity	CIS	J06000127	Region_Name	Yorkshire	Local authority district(s)	Leeds	2021-07-26	2021-08-01	82.7974	81.8476	83.7666
10785	antibody23 positivity	CIS	J06000127	Region_Name	Yorkshire	Local authority district(s)	Leeds	2021-02-15	2021-02-21	27.161	25.0436	29.381
10786	antibody447 positivity	CIS	J06000127	Region_Name	Yorkshire	Local authority district(s)	Leeds	2020-12-14	2020-12-20	0.106429	0.0404295	0.281933
10787	antibody447 positivity	CIS	J06000127	Region_Name	Yorkshire	Local authority district(s)	Leeds	2021-05-24	2021-05-30	16.6523	15.5634	17.7993
10788	antibody23 positivity	CIS	J06000127	Region_Name	Yorkshire	Local authority district(s)	Leeds	2022-03-14	2022-03-20	98.6686	97.8738	99.1843
10789	antibody100 positivity	CIS	J06000127	Region_Name	Yorkshire	Local authority district(s)	Leeds	2021-10-11	2021-10-17	61.5459	60.0145	63.0078
10790	swab positivity	CIS	J06000127	Region_Name	Yorkshire	Local authority district(s)	Leeds	2021-09-06	2021-09-12	1.79689	1.4295	2.26182
10791	antibody447 positivity	CIS	J06000127	Region_Name	Yorkshire	Local authority district(s)	Leeds	2022-04-25	2022-05-01	70.9159	68.4435	73.3625
10792	antibody447 positivity	CIS	J06000127	Region_Name	Yorkshire	Local authority district(s)	Leeds	2022-02-07	2022-02-13	58.5612	57.0692	60.0767
10793	swab positivity	CIS	J06000127	Region_Name	Yorkshire	Local authority district(s)	Leeds	2021-11-22	2021-11-28	1.65534	1.35232	2.03728
10794	antibody447 positivity	CIS	J06000127	Region_Name	Yorkshire	Local authority district(s)	Leeds	2022-02-14	2022-02-20	61.9777	60.4675	63.5172
10795	antibody23 positivity	CIS	J06000127	Region_Name	Yorkshire	Local authority district(s)	Leeds	2021-12-06	2021-12-12	90.9543	89.7904	92.0814
10796	swab positivity	CIS	J06000127	Region_Name	Yorkshire	Local authority district(s)	Leeds	2021-10-25	2021-10-31	2.18679	1.79029	2.66359
10797	swab positivity	CIS	J06000127	Region_Name	Yorkshire	Local authority district(s)	Leeds	2021-06-21	2021-06-27	0.8104	0.589361	1.08712
10798	antibody100 positivity	CIS	J06000127	Region_Name	Yorkshire	Local authority district(s)	Leeds	2021-08-30	2021-09-05	58.21	56.7839	59.6298
10799	swab positivity	CIS	J06000127	Region_Name	Yorkshire	Local authority district(s)	Leeds	2021-02-08	2021-02-14	0.64714	0.493515	0.852432
10800	antibody447 positivity	CIS	J06000127	Region_Name	Yorkshire	Local authority district(s)	Leeds	2021-12-27	2022-01-02	64.1387	62.7737	65.4505
10801	antibody23 positivity	CIS	J06000127	Region_Name	Yorkshire	Local authority district(s)	Leeds	2022-04-04	2022-04-10	99.0237	98.2633	99.4525
10802	swab positivity	CIS	J06000127	Region_Name	Yorkshire	Local authority district(s)	Leeds	2022-03-14	2022-03-20	5.42761	4.75315	6.19665
10803	antibody100 positivity	CIS	J06000127	Region_Name	Yorkshire	Local authority district(s)	Leeds	2021-03-22	2021-03-28	19.2727	17.8628	20.7499
10804	swab positivity	CIS	J06000127	Region_Name	Yorkshire	Local authority district(s)	Leeds	2021-03-22	2021-03-28	0.443167	0.304516	0.633838
10805	antibody447 positivity	CIS	J06000127	Region_Name	Yorkshire	Local authority district(s)	Leeds	2021-07-19	2021-07-25	23.6082	22.3718	24.9186
10806	antibody100 positivity	CIS	J06000127	Region_Name	Yorkshire	Local authority district(s)	Leeds	2021-02-01	2021-02-07	11.008	9.48756	12.7496
10807	antibody23 positivity	CIS	J06000127	Region_Name	Yorkshire	Local authority district(s)	Leeds	2021-02-08	2021-02-14	23.3525	21.1787	25.6358
10808	swab positivity	CIS	J06000127	Region_Name	Yorkshire	Local authority district(s)	Leeds	2022-04-25	2022-05-01	3.08015	2.46711	3.85034
10809	swab positivity	CIS	J06000127	Region_Name	Yorkshire	Local authority district(s)	Leeds	2021-12-27	2022-01-02	6.7162	5.84035	7.69834
10810	swab positivity	CIS	J06000127	Region_Name	Yorkshire	Local authority district(s)	Leeds	2021-12-13	2021-12-19	3.17483	2.68089	3.7562
10811	antibody100 positivity	CIS	J06000127	Region_Name	Yorkshire	Local authority district(s)	Leeds	2021-05-10	2021-05-16	35.8625	34.6146	37.0959
10812	antibody447 positivity	CIS	J06000127	Region_Name	Yorkshire	Local authority district(s)	Leeds	2022-04-04	2022-04-10	74.9499	73.4053	76.5008
10813	antibody100 positivity	CIS	J06000127	Region_Name	Yorkshire	Local authority district(s)	Leeds	2021-11-08	2021-11-14	65.5451	64.0644	66.9785
10814	antibody23 positivity	CIS	J06000127	Region_Name	Yorkshire	Local authority district(s)	Leeds	2021-06-14	2021-06-20	73.5184	72.5806	74.4789
10815	antibody100 positivity	CIS	J06000127	Region_Name	Yorkshire	Local authority district(s)	Leeds	2021-09-06	2021-09-12	59.4762	58.0154	60.9538
10816	antibody447 positivity	CIS	J06000127	Region_Name	Yorkshire	Local authority district(s)	Leeds	2021-12-13	2021-12-19	49.3016	47.8521	50.7796
10817	antibody23 positivity	CIS	J06000127	Region_Name	Yorkshire	Local authority district(s)	Leeds	2021-10-11	2021-10-17	86.3377	85.1616	87.5087
10818	antibody23 positivity	CIS	J06000127	Region_Name	Yorkshire	Local authority district(s)	Leeds	2021-03-08	2021-03-14	42.109	40.25	44.0888
10819	antibody23 positivity	CIS	J06000127	Region_Name	Yorkshire	Local authority district(s)	Leeds	2021-10-18	2021-10-24	87.1509	85.941	88.28
10820	swab positivity	CIS	J06000127	Region_Name	Yorkshire	Local authority district(s)	Leeds	2022-04-18	2022-04-24	4.38899	3.72478	5.13963
10821	swab positivity	CIS	J06000127	Region_Name	Yorkshire	Local authority district(s)	Leeds	2021-10-04	2021-10-10	1.99325	1.62323	2.43514
10822	antibody100 positivity	CIS	J06000127	Region_Name	Yorkshire	Local authority district(s)	Leeds	2021-08-23	2021-08-29	56.5231	55.1372	57.9721
10823	antibody447 positivity	CIS	J06000127	Region_Name	Yorkshire	Local authority district(s)	Leeds	2022-02-28	2022-03-06	75.9874	74.7913	77.2395
10824	antibody447 positivity	CIS	J06000127	Region_Name	Yorkshire	Local authority district(s)	Leeds	2021-08-16	2021-08-22	22.7294	21.5175	24.0011
10825	antibody23 positivity	CIS	J06000127	Region_Name	Yorkshire	Local authority district(s)	Leeds	2022-02-21	2022-02-27	97.5116	96.4069	98.3119
10826	antibody23 positivity	CIS	J06000127	Region_Name	Yorkshire	Local authority district(s)	Leeds	2021-01-11	2021-01-17	13.9383	11.9005	16.1605
10827	antibody447 positivity	CIS	J06000127	Region_Name	Yorkshire	Local authority district(s)	Leeds	2021-06-14	2021-06-20	16.1648	15.1916	17.1883
10828	swab positivity	CIS	J06000127	Region_Name	Yorkshire	Local authority district(s)	Leeds	2021-06-14	2021-06-20	0.374114	0.261101	0.537051
10829	antibody23 positivity	CIS	J06000127	Region_Name	Yorkshire	Local authority district(s)	Leeds	2021-05-17	2021-05-23	64.1635	62.9857	65.3805
10830	antibody447 positivity	CIS	J06000127	Region_Name	Yorkshire	Local authority district(s)	Leeds	2021-09-20	2021-09-26	29.7184	28.3158	31.1669
10831	antibody447 positivity	CIS	J06000127	Region_Name	Yorkshire	Local authority district(s)	Leeds	2021-10-11	2021-10-17	27.1401	25.827	28.5
10832	swab positivity	CIS	J06000127	Region_Name	Yorkshire	Local authority district(s)	Leeds	2021-04-12	2021-04-18	0.294354	0.186686	0.460359
10833	swab positivity	CIS	J06000127	Region_Name	Yorkshire	Local authority district(s)	Leeds	2022-04-04	2022-04-10	6.79419	5.98889	7.71518
10834	antibody100 positivity	CIS	J06000127	Region_Name	Yorkshire	Local authority district(s)	Leeds	2021-11-29	2021-12-05	74.3981	73.0173	75.8295
10835	antibody100 positivity	CIS	J06000127	Region_Name	Yorkshire	Local authority district(s)	Leeds	2021-02-15	2021-02-21	16.645	14.8203	18.6424
10836	antibody23 positivity	CIS	J06000127	Region_Name	Yorkshire	Local authority district(s)	Leeds	2021-07-19	2021-07-25	81.5425	80.6377	82.4302
10837	swab positivity	CIS	J06000127	Region_Name	Yorkshire	Local authority district(s)	Leeds	2021-04-19	2021-04-25	0.231144	0.145032	0.363549
10838	antibody23 positivity	CIS	J06000127	Region_Name	Yorkshire	Local authority district(s)	Leeds	2022-01-24	2022-01-30	96.6762	95.5161	97.6076
10839	swab positivity	CIS	J06000127	Region_Name	Yorkshire	Local authority district(s)	Leeds	2021-11-01	2021-11-07	1.74475	1.4216	2.13671
10840	swab positivity	CIS	J06000127	Region_Name	Yorkshire	Local authority district(s)	Leeds	2022-01-24	2022-01-30	5.64345	4.93981	6.42812
10841	antibody100 positivity	CIS	J06000127	Region_Name	Yorkshire	Local authority district(s)	Leeds	2021-05-31	2021-06-06	44.7108	43.4819	45.9737
10842	antibody447 positivity	CIS	J06000127	Region_Name	Yorkshire	Local authority district(s)	Leeds	2021-03-08	2021-03-14	5.58271	4.5603	6.80794
10843	antibody100 positivity	CIS	J06000127	Region_Name	Yorkshire	Local authority district(s)	Leeds	2022-04-04	2022-04-10	94.9094	93.5936	96.0385
10844	swab positivity	CIS	J06000127	Region_Name	Yorkshire	Local authority district(s)	Leeds	2021-11-15	2021-11-21	1.64767	1.34509	2.03423
10845	swab positivity	CIS	J06000127	Region_Name	Yorkshire	Local authority district(s)	Leeds	2022-03-21	2022-03-27	6.83296	6.0511	7.71099
10846	antibody447 positivity	CIS	J06000127	Region_Name	Yorkshire	Local authority district(s)	Leeds	2022-02-21	2022-02-27	62.0227	60.4902	63.5384
10847	swab positivity	CIS	J06000127	Region_Name	Yorkshire	Local authority district(s)	Leeds	2021-03-08	2021-03-14	0.348765	0.250458	0.490164
10848	antibody447 positivity	CIS	J06000127	Region_Name	Yorkshire	Local authority district(s)	Leeds	2020-12-07	2020-12-13	0.0753176	0.0231643	0.242656
10849	swab positivity	CIS	J06000127	Region_Name	Yorkshire	Local authority district(s)	Leeds	2020-12-28	2021-01-03	1.64991	1.30323	2.08087
10850	swab positivity	CIS	J06000127	Region_Name	Yorkshire	Local authority district(s)	Leeds	2022-05-02	2022-05-08	2.91791	2.14165	4.00909
10851	swab positivity	CIS	J06000127	Region_Name	Yorkshire	Local authority district(s)	Leeds	2020-12-07	2020-12-13	1.00335	0.672117	1.48354
10852	antibody100 positivity	CIS	J06000127	Region_Name	Yorkshire	Local authority district(s)	Leeds	2022-01-24	2022-01-30	89.0942	87.881	90.3565
10853	antibody447 positivity	CIS	J06000127	Region_Name	Yorkshire	Local authority district(s)	Leeds	2021-08-23	2021-08-29	22.0819	20.8744	23.3378
10854	antibody100 positivity	CIS	J06000127	Region_Name	Yorkshire	Local authority district(s)	Leeds	2022-03-14	2022-03-20	94.5677	93.399	95.6401
10855	antibody447 positivity	CIS	J06000127	Region_Name	Yorkshire	Local authority district(s)	Leeds	2021-07-12	2021-07-18	24.7492	23.4668	26.0559
10856	swab positivity	CIS	J06000127	Region_Name	Yorkshire	Local authority district(s)	Leeds	2021-07-12	2021-07-18	1.9399	1.53099	2.43993
10857	antibody100 positivity	CIS	J06000127	Region_Name	Yorkshire	Local authority district(s)	Leeds	2022-04-25	2022-05-01	96.1809	94.6489	97.3511
10858	antibody447 positivity	CIS	J06000127	Region_Name	Yorkshire	Local authority district(s)	Leeds	2021-02-22	2021-02-28	3.99009	3.06024	5.2006
10859	antibody447 positivity	CIS	J06000127	Region_Name	Yorkshire	Local authority district(s)	Leeds	2022-05-02	2022-05-08	70.5205	67.5765	73.5205
10860	antibody23 positivity	CIS	J06000127	Region_Name	Yorkshire	Local authority district(s)	Leeds	2021-06-21	2021-06-27	75.9438	74.978	76.9
10861	antibody447 positivity	CIS	J06000127	Region_Name	Yorkshire	Local authority district(s)	Leeds	2021-01-25	2021-01-31	0.248244	0.134565	0.465023
10862	swab positivity	CIS	J06000127	Region_Name	Yorkshire	Local authority district(s)	Leeds	2021-05-17	2021-05-23	0.243017	0.155374	0.383092
10863	antibody23 positivity	CIS	J06000127	Region_Name	Yorkshire	Local authority district(s)	Leeds	2021-10-25	2021-10-31	87.6929	86.4363	88.881
10864	antibody100 positivity	CIS	J06000127	Region_Name	Yorkshire	Local authority district(s)	Leeds	2021-07-26	2021-08-01	54.301	53.0468	55.6179
10865	antibody447 positivity	CIS	J06000127	Region_Name	Yorkshire	Local authority district(s)	Leeds	2021-10-18	2021-10-24	30.7659	29.3855	32.2177
10866	antibody23 positivity	CIS	J06000127	Region_Name	Yorkshire	Local authority district(s)	Leeds	2021-10-04	2021-10-10	85.4939	84.2895	86.7001
10867	antibody23 positivity	CIS	J06000127	Region_Name	Yorkshire	Local authority district(s)	Leeds	2021-05-24	2021-05-30	65.9331	64.7536	67.1495
10868	swab positivity	CIS	J06000127	Region_Name	Yorkshire	Local authority district(s)	Leeds	2021-07-19	2021-07-25	2.10891	1.68298	2.63384
10869	antibody100 positivity	CIS	J06000127	Region_Name	Yorkshire	Local authority district(s)	Leeds	2021-10-04	2021-10-10	55.7634	54.3303	57.2843
10870	antibody23 positivity	CIS	J06000127	Region_Name	Yorkshire	Local authority district(s)	Leeds	2021-08-30	2021-09-05	83.8485	82.7857	84.966
10871	antibody447 positivity	CIS	J06000127	Region_Name	Yorkshire	Local authority district(s)	Leeds	2021-03-22	2021-03-28	7.88837	6.80634	9.18832
10872	antibody447 positivity	CIS	J06000127	Region_Name	Yorkshire	Local authority district(s)	Leeds	2022-01-10	2022-01-16	64.5222	63.1655	65.8433
10873	antibody100 positivity	CIS	J06000127	Region_Name	Yorkshire	Local authority district(s)	Leeds	2022-03-28	2022-04-03	93.9739	92.6001	95.213
10874	antibody100 positivity	CIS	J06000127	Region_Name	Yorkshire	Local authority district(s)	Leeds	2020-12-28	2021-01-03	5.80715	4.40662	7.67082
10875	swab positivity	CIS	J06000127	Region_Name	Yorkshire	Local authority district(s)	Leeds	2021-08-02	2021-08-08	1.96758	1.5745	2.44502
10876	antibody447 positivity	CIS	J06000127	Region_Name	Yorkshire	Local authority district(s)	Leeds	2021-03-15	2021-03-21	7.97013	6.6735	9.48851
10877	antibody23 positivity	CIS	J06000127	Region_Name	Yorkshire	Local authority district(s)	Leeds	2022-05-02	2022-05-08	99.7408	99.2552	99.9089
10878	antibody447 positivity	CIS	J06000127	Region_Name	Yorkshire	Local authority district(s)	Leeds	2021-10-25	2021-10-31	30.9448	29.5145	32.4266
10879	antibody447 positivity	CIS	J06000127	Region_Name	Yorkshire	Local authority district(s)	Leeds	2021-10-04	2021-10-10	27.0537	25.6962	28.4288
10880	antibody447 positivity	CIS	J06000127	Region_Name	Yorkshire	Local authority district(s)	Leeds	2021-01-11	2021-01-17	0.113872	0.0542747	0.231038
10881	antibody23 positivity	CIS	J06000127	Region_Name	Yorkshire	Local authority district(s)	Leeds	2021-08-02	2021-08-08	82.0812	81.1538	83.0578
10882	antibody447 positivity	CIS	J06000127	Region_Name	Yorkshire	Local authority district(s)	Leeds	2021-05-17	2021-05-23	17.2131	16.0693	18.3642
10883	antibody100 positivity	CIS	J06000127	Region_Name	Yorkshire	Local authority district(s)	Leeds	2021-05-24	2021-05-30	41.2841	40.0225	42.5956
10884	antibody100 positivity	CIS	J06000127	Region_Name	Yorkshire	Local authority district(s)	Leeds	2021-11-15	2021-11-21	70.0572	68.574	71.514
10885	antibody447 positivity	CIS	J06000127	Region_Name	Yorkshire	Local authority district(s)	Leeds	2021-07-05	2021-07-11	20.8238	19.6844	22.0599
10886	antibody100 positivity	CIS	J06000127	Region_Name	Yorkshire	Local authority district(s)	Leeds	2022-02-21	2022-02-27	90.7853	89.4726	92.1169
10887	antibody100 positivity	CIS	J06000127	Region_Name	Yorkshire	Local authority district(s)	Leeds	2021-01-25	2021-01-31	10.8294	9.15855	12.753
10888	swab positivity	CIS	J06000127	Region_Name	Yorkshire	Local authority district(s)	Leeds	2022-01-31	2022-02-06	5.26301	4.60536	6.04181
10889	antibody447 positivity	CIS	J06000127	Region_Name	Yorkshire	Local authority district(s)	Leeds	2021-01-18	2021-01-24	0.178007	0.0937263	0.341206
10890	antibody447 positivity	CIS	J06000127	Region_Name	Yorkshire	Local authority district(s)	Leeds	2021-05-10	2021-05-16	16.5169	15.3853	17.6954
10891	antibody447 positivity	CIS	J06000127	Region_Name	Yorkshire	Local authority district(s)	Leeds	2022-03-28	2022-04-03	73.7971	72.3919	75.2463
10892	antibody23 positivity	CIS	J06000127	Region_Name	Yorkshire	Local authority district(s)	Leeds	2021-02-22	2021-02-28	32.3226	30.3178	34.4101
10893	antibody23 positivity	CIS	J06000127	Region_Name	Yorkshire	Local authority district(s)	Leeds	2020-12-14	2020-12-20	10.1257	7.97442	12.7523
10894	swab positivity	CIS	J06000127	Region_Name	Yorkshire	Local authority district(s)	Leeds	2021-08-09	2021-08-15	1.98695	1.59204	2.47226
10895	antibody447 positivity	CIS	J06000127	Region_Name	Yorkshire	Local authority district(s)	Leeds	2021-04-12	2021-04-18	10.3687	9.32919	11.4869
10896	antibody100 positivity	CIS	J06000127	Region_Name	Yorkshire	Local authority district(s)	Leeds	2021-03-15	2021-03-21	18.6652	17.121	20.3816
10897	antibody100 positivity	CIS	J06000127	Region_Name	Yorkshire	Local authority district(s)	Leeds	2021-07-12	2021-07-18	57.2946	56.0462	58.5314
10898	swab positivity	CIS	J06000127	Region_Name	Yorkshire	Local authority district(s)	Leeds	2021-05-31	2021-06-06	0.310082	0.204994	0.471543
10899	antibody23 positivity	CIS	J06000127	Region_Name	Yorkshire	Local authority district(s)	Leeds	2021-09-20	2021-09-26	85.8012	84.5935	87.0176
10900	antibody447 positivity	CIS	J06000127	Region_Name	Yorkshire	Local authority district(s)	Leeds	2021-05-31	2021-06-06	18.7271	17.5567	19.8809
10901	antibody23 positivity	CIS	J06000127	Region_Name	Yorkshire	Local authority district(s)	Leeds	2021-06-28	2021-07-04	77.5555	76.6335	78.4959
10902	antibody100 positivity	CIS	J06000127	Region_Name	Yorkshire	Local authority district(s)	Leeds	2021-01-11	2021-01-17	8.40953	6.84252	10.2368
10903	antibody447 positivity	CIS	J06000127	Region_Name	Yorkshire	Local authority district(s)	Leeds	2021-02-15	2021-02-21	0.998058	0.70149	1.42554
10904	antibody447 positivity	CIS	J06000127	Region_Name	Yorkshire	Local authority district(s)	Leeds	2020-12-21	2020-12-27	0.111113	0.0442498	0.282794
10905	antibody447 positivity	CIS	J06000127	Region_Name	Yorkshire	Local authority district(s)	Leeds	2022-03-14	2022-03-20	76.3288	74.989	77.6644
10906	antibody23 positivity	CIS	J06000127	Region_Name	Yorkshire	Local authority district(s)	Leeds	2020-12-28	2021-01-03	10.8534	8.83754	13.2454
10907	antibody447 positivity	CIS	J06000127	Region_Name	Yorkshire	Local authority district(s)	Leeds	2020-12-28	2021-01-03	0.117197	0.0511985	0.277267
10908	antibody100 positivity	CIS	J06000127	Region_Name	Yorkshire	Local authority district(s)	Leeds	2022-01-31	2022-02-06	89.0195	87.8159	90.2153
10909	antibody23 positivity	CIS	J06000127	Region_Name	Yorkshire	Local authority district(s)	Leeds	2021-12-13	2021-12-19	92.5774	91.4501	93.6286
10910	swab positivity	CIS	J06000127	Region_Name	Yorkshire	Local authority district(s)	Leeds	2021-10-11	2021-10-17	2.15697	1.78128	2.63445
10911	antibody23 positivity	CIS	J06000127	Region_Name	Yorkshire	Local authority district(s)	Leeds	2021-09-06	2021-09-12	85.4919	84.3969	86.6212
10912	swab positivity	CIS	J06000127	Region_Name	Yorkshire	Local authority district(s)	Leeds	2021-10-18	2021-10-24	2.34534	1.94065	2.85658
10913	swab positivity	CIS	J06000127	Region_Name	Yorkshire	Local authority district(s)	Leeds	2021-08-23	2021-08-29	2.07497	1.66881	2.60479
10914	antibody447 positivity	CIS	J06000127	Region_Name	Yorkshire	Local authority district(s)	Leeds	2021-04-19	2021-04-25	11.8716	10.8364	12.9416
10915	swab positivity	CIS	J06000127	Region_Name	Yorkshire	Local authority district(s)	Leeds	2021-05-24	2021-05-30	0.317804	0.210148	0.485573
10916	antibody447 positivity	CIS	J06000127	Region_Name	Yorkshire	Local authority district(s)	Leeds	2022-01-24	2022-01-30	61.1799	59.7247	62.6104
10917	antibody100 positivity	CIS	J06000127	Region_Name	Yorkshire	Local authority district(s)	Leeds	2021-10-18	2021-10-24	60.2336	58.7044	61.7012
10918	antibody100 positivity	CIS	J06000127	Region_Name	Yorkshire	Local authority district(s)	Leeds	2021-05-17	2021-05-23	39.8808	38.6124	41.1822
10919	antibody100 positivity	CIS	J06000127	Region_Name	Yorkshire	Local authority district(s)	Leeds	2021-06-14	2021-06-20	51.892	50.7397	53.083
10920	antibody100 positivity	CIS	J06000127	Region_Name	Yorkshire	Local authority district(s)	Leeds	2021-10-25	2021-10-31	62.7615	61.2359	64.3502
10921	antibody23 positivity	CIS	J06000127	Region_Name	Yorkshire	Local authority district(s)	Leeds	2021-05-10	2021-05-16	61.0615	59.8568	62.248
10922	antibody23 positivity	CIS	J06000127	Region_Name	Yorkshire	Local authority district(s)	Leeds	2022-01-31	2022-02-06	97.0177	95.9973	97.8333
10923	antibody100 positivity	CIS	J06000127	Region_Name	Yorkshire	Local authority district(s)	Leeds	2022-05-02	2022-05-08	96.2721	94.3534	97.6063
10924	antibody23 positivity	CIS	J06000127	Region_Name	Yorkshire	Local authority district(s)	Leeds	2021-09-27	2021-10-03	85.1969	83.9682	86.4173
10925	antibody447 positivity	CIS	J06000127	Region_Name	Yorkshire	Local authority district(s)	Leeds	2022-03-21	2022-03-27	73.2669	71.9059	74.714
10926	antibody100 positivity	CIS	J06000127	Region_Name	Yorkshire	Local authority district(s)	Leeds	2021-05-03	2021-05-09	34.5705	33.3569	35.8462
10927	antibody23 positivity	CIS	J06000127	Region_Name	Yorkshire	Local authority district(s)	Leeds	2021-09-13	2021-09-19	86.1375	85.032	87.2121
10928	antibody100 positivity	CIS	J06000127	Region_Name	Yorkshire	Local authority district(s)	Leeds	2021-09-13	2021-09-19	57.6119	56.1626	59.0034
10929	antibody23 positivity	CIS	J06000127	Region_Name	Yorkshire	Local authority district(s)	Leeds	2021-04-19	2021-04-25	53.2751	51.9687	54.5977
10930	antibody23 positivity	CIS	J06000127	Region_Name	Yorkshire	Local authority district(s)	Leeds	2021-08-23	2021-08-29	83.3508	82.3357	84.3966
10931	antibody100 positivity	CIS	J06000127	Region_Name	Yorkshire	Local authority district(s)	Leeds	2021-08-02	2021-08-08	52.2552	50.9513	53.5537
10932	antibody447 positivity	CIS	J06000127	Region_Name	Yorkshire	Local authority district(s)	Leeds	2021-07-26	2021-08-01	21.8576	20.6538	23.0816
10933	antibody447 positivity	CIS	J06000127	Region_Name	Yorkshire	Local authority district(s)	Leeds	2021-06-21	2021-06-27	20.3957	19.2205	21.5474
10934	antibody100 positivity	CIS	J06000127	Region_Name	Yorkshire	Local authority district(s)	Leeds	2021-06-07	2021-06-13	47.7152	46.5418	48.9208
10935	swab positivity	CIS	J06000127	Region_Name	Yorkshire	Local authority district(s)	Leeds	2021-07-05	2021-07-11	1.5428	1.19675	1.993
10936	swab positivity	CIS	J06000127	Region_Name	Yorkshire	Local authority district(s)	Leeds	2021-03-15	2021-03-21	0.45435	0.320541	0.651528
10937	antibody23 positivity	CIS	J06000127	Region_Name	Yorkshire	Local authority district(s)	Leeds	2021-06-07	2021-06-13	70.63	69.6228	71.65
10938	swab positivity	CIS	J06000127	Region_Name	Yorkshire	Local authority district(s)	Leeds	2021-08-16	2021-08-22	2.12742	1.71465	2.65685
10939	antibody447 positivity	CIS	J06000127	Region_Name	Yorkshire	Local authority district(s)	Leeds	2021-08-09	2021-08-15	21.4895	20.319	22.7259
10940	antibody447 positivity	CIS	J06000127	Region_Name	Yorkshire	Local authority district(s)	Leeds	2021-08-02	2021-08-08	23.9871	22.6674	25.3218
10941	swab positivity	CIS	J06000127	Region_Name	Yorkshire	Local authority district(s)	Leeds	2022-03-07	2022-03-13	4.11146	3.55302	4.76671
10942	antibody447 positivity	CIS	J06000127	Region_Name	Yorkshire	Local authority district(s)	Leeds	2022-01-31	2022-02-06	56.4097	54.9202	57.9278
10943	antibody447 positivity	CIS	J06000127	Region_Name	Yorkshire	Local authority district(s)	Leeds	2021-09-13	2021-09-19	24.1056	22.8422	25.3965
10944	antibody23 positivity	CIS	J06000127	Region_Name	Yorkshire	Local authority district(s)	Leeds	2021-08-16	2021-08-22	83.3979	82.3902	84.4177
10945	swab positivity	CIS	J06000127	Region_Name	Yorkshire	Local authority district(s)	Leeds	2021-09-13	2021-09-19	1.67843	1.33661	2.10507
10946	antibody23 positivity	CIS	J06000127	Region_Name	Yorkshire	Local authority district(s)	Leeds	2021-07-12	2021-07-18	80.2993	79.4029	81.2141
10947	antibody23 positivity	CIS	J06000127	Region_Name	Yorkshire	Local authority district(s)	Leeds	2021-03-15	2021-03-21	42.5802	40.6001	44.6
10948	antibody100 positivity	CIS	J06000127	Region_Name	Yorkshire	Local authority district(s)	Leeds	2021-04-19	2021-04-25	25.0704	23.8094	26.345
10949	antibody23 positivity	CIS	J06000127	Region_Name	Yorkshire	Local authority district(s)	Leeds	2021-07-05	2021-07-11	79.8774	79.0136	80.7262
10950	antibody100 positivity	CIS	J06000127	Region_Name	Yorkshire	Local authority district(s)	Leeds	2021-08-16	2021-08-22	55.4831	54.1093	56.8354
10951	swab positivity	CIS	J06000127	Region_Name	Yorkshire	Local authority district(s)	Leeds	2021-06-07	2021-06-13	0.38669	0.261925	0.561087
10952	antibody447 positivity	CIS	J06000127	Region_Name	Yorkshire	Local authority district(s)	Leeds	2021-06-07	2021-06-13	18.6738	17.568	19.8153
10953	antibody100 positivity	CIS	J06000128	Region_Name	Yorkshire	Local authority district(s)	Kingston upon Hull, City of	2021-01-04	2021-01-10	6.37563	4.04005	9.88822
10954	antibody23 positivity	CIS	J06000128	Region_Name	Yorkshire	Local authority district(s)	Kingston upon Hull, City of	2021-02-22	2021-02-28	34.9224	30.7778	39.4122
10955	swab positivity	CIS	J06000128	Region_Name	Yorkshire	Local authority district(s)	Kingston upon Hull, City of	2021-01-11	2021-01-17	1.2481	0.833672	1.90813
10956	antibody23 positivity	CIS	J06000128	Region_Name	Yorkshire	Local authority district(s)	Kingston upon Hull, City of	2022-01-10	2022-01-16	93.0642	91.4065	94.5535
10957	antibody100 positivity	CIS	J06000128	Region_Name	Yorkshire	Local authority district(s)	Kingston upon Hull, City of	2021-11-15	2021-11-21	67.8148	65.5974	70.0946
10958	antibody447 positivity	CIS	J06000128	Region_Name	Yorkshire	Local authority district(s)	Kingston upon Hull, City of	2022-02-21	2022-02-27	58.3082	56.0103	60.6947
10959	antibody23 positivity	CIS	J06000128	Region_Name	Yorkshire	Local authority district(s)	Kingston upon Hull, City of	2022-01-31	2022-02-06	95.8994	94.11	97.2758
10960	antibody100 positivity	CIS	J06000128	Region_Name	Yorkshire	Local authority district(s)	Kingston upon Hull, City of	2021-03-22	2021-03-28	18.9858	16.4493	21.7284
10961	antibody23 positivity	CIS	J06000128	Region_Name	Yorkshire	Local authority district(s)	Kingston upon Hull, City of	2021-11-15	2021-11-21	88.9483	87.1321	90.6464
10962	antibody447 positivity	CIS	J06000128	Region_Name	Yorkshire	Local authority district(s)	Kingston upon Hull, City of	2022-01-10	2022-01-16	61.8338	59.6363	63.9704
10963	antibody100 positivity	CIS	J06000128	Region_Name	Yorkshire	Local authority district(s)	Kingston upon Hull, City of	2021-10-18	2021-10-24	60.5513	58.304	62.863
10964	swab positivity	CIS	J06000128	Region_Name	Yorkshire	Local authority district(s)	Kingston upon Hull, City of	2021-12-13	2021-12-19	3.42213	2.57028	4.53032
10965	antibody100 positivity	CIS	J06000128	Region_Name	Yorkshire	Local authority district(s)	Kingston upon Hull, City of	2021-05-03	2021-05-09	34.9551	32.9378	36.9363
10966	antibody447 positivity	CIS	J06000128	Region_Name	Yorkshire	Local authority district(s)	Kingston upon Hull, City of	2021-03-08	2021-03-14	6.29718	4.60729	8.49471
10967	antibody23 positivity	CIS	J06000128	Region_Name	Yorkshire	Local authority district(s)	Kingston upon Hull, City of	2021-01-11	2021-01-17	16.5879	12.2086	22.1188
10968	antibody447 positivity	CIS	J06000128	Region_Name	Yorkshire	Local authority district(s)	Kingston upon Hull, City of	2022-03-28	2022-04-03	69.4361	67.024	71.6875
10969	antibody447 positivity	CIS	J06000128	Region_Name	Yorkshire	Local authority district(s)	Kingston upon Hull, City of	2021-04-26	2021-05-02	14.7312	12.9068	16.647
10970	antibody447 positivity	CIS	J06000128	Region_Name	Yorkshire	Local authority district(s)	Kingston upon Hull, City of	2021-11-01	2021-11-07	27.0587	24.936	29.2725
10971	antibody447 positivity	CIS	J06000128	Region_Name	Yorkshire	Local authority district(s)	Kingston upon Hull, City of	2022-03-07	2022-03-13	73.8466	71.9921	75.7115
10972	antibody100 positivity	CIS	J06000128	Region_Name	Yorkshire	Local authority district(s)	Kingston upon Hull, City of	2021-02-22	2021-02-28	14.5172	11.6221	17.9082
10973	antibody23 positivity	CIS	J06000128	Region_Name	Yorkshire	Local authority district(s)	Kingston upon Hull, City of	2021-02-15	2021-02-21	29.7411	25.2814	34.7145
10974	swab positivity	CIS	J06000128	Region_Name	Yorkshire	Local authority district(s)	Kingston upon Hull, City of	2021-02-08	2021-02-14	0.47248	0.278035	0.799011
10975	antibody447 positivity	CIS	J06000128	Region_Name	Yorkshire	Local authority district(s)	Kingston upon Hull, City of	2021-01-04	2021-01-10	0.0980916	0.0388279	0.24808
10976	swab positivity	CIS	J06000128	Region_Name	Yorkshire	Local authority district(s)	Kingston upon Hull, City of	2021-02-01	2021-02-07	0.69419	0.430092	1.12294
10977	antibody447 positivity	CIS	J06000128	Region_Name	Yorkshire	Local authority district(s)	Kingston upon Hull, City of	2022-03-14	2022-03-20	72.7887	70.7457	74.7648
10978	antibody23 positivity	CIS	J06000128	Region_Name	Yorkshire	Local authority district(s)	Kingston upon Hull, City of	2021-12-13	2021-12-19	91.6534	90.0414	93.1922
10979	antibody100 positivity	CIS	J06000128	Region_Name	Yorkshire	Local authority district(s)	Kingston upon Hull, City of	2022-01-10	2022-01-16	87.7596	86.5439	88.9877
10980	antibody23 positivity	CIS	J06000128	Region_Name	Yorkshire	Local authority district(s)	Kingston upon Hull, City of	2021-09-06	2021-09-12	86.3582	84.8093	87.8568
10981	antibody447 positivity	CIS	J06000128	Region_Name	Yorkshire	Local authority district(s)	Kingston upon Hull, City of	2022-02-14	2022-02-20	58.3113	56.0372	60.6653
10982	antibody447 positivity	CIS	J06000128	Region_Name	Yorkshire	Local authority district(s)	Kingston upon Hull, City of	2021-08-16	2021-08-22	22.201	20.3031	24.1525
10983	antibody23 positivity	CIS	J06000128	Region_Name	Yorkshire	Local authority district(s)	Kingston upon Hull, City of	2022-01-03	2022-01-09	92.53	90.9444	94.0429
10984	antibody447 positivity	CIS	J06000128	Region_Name	Yorkshire	Local authority district(s)	Kingston upon Hull, City of	2021-08-09	2021-08-15	21.4783	19.5822	23.4738
10985	swab positivity	CIS	J06000128	Region_Name	Yorkshire	Local authority district(s)	Kingston upon Hull, City of	2021-07-26	2021-08-01	2.07607	1.49521	2.85961
10986	antibody23 positivity	CIS	J06000128	Region_Name	Yorkshire	Local authority district(s)	Kingston upon Hull, City of	2021-02-08	2021-02-14	25.6529	21.1642	30.7089
10987	antibody447 positivity	CIS	J06000128	Region_Name	Yorkshire	Local authority district(s)	Kingston upon Hull, City of	2021-12-27	2022-01-02	61.5715	59.3241	63.6822
10988	swab positivity	CIS	J06000128	Region_Name	Yorkshire	Local authority district(s)	Kingston upon Hull, City of	2021-03-15	2021-03-21	0.168687	0.0771447	0.367036
10989	antibody100 positivity	CIS	J06000128	Region_Name	Yorkshire	Local authority district(s)	Kingston upon Hull, City of	2022-05-02	2022-05-08	94.0794	90.9481	96.401
10990	antibody447 positivity	CIS	J06000128	Region_Name	Yorkshire	Local authority district(s)	Kingston upon Hull, City of	2021-10-11	2021-10-17	23.8763	21.9547	25.9085
10991	antibody23 positivity	CIS	J06000128	Region_Name	Yorkshire	Local authority district(s)	Kingston upon Hull, City of	2021-07-12	2021-07-18	80.9164	79.6491	82.2135
10992	antibody447 positivity	CIS	J06000128	Region_Name	Yorkshire	Local authority district(s)	Kingston upon Hull, City of	2021-07-05	2021-07-11	22.9137	20.8956	24.9606
10993	antibody447 positivity	CIS	J06000128	Region_Name	Yorkshire	Local authority district(s)	Kingston upon Hull, City of	2021-10-18	2021-10-24	26.955	24.8902	29.1488
10994	antibody447 positivity	CIS	J06000128	Region_Name	Yorkshire	Local authority district(s)	Kingston upon Hull, City of	2021-08-30	2021-09-05	17.5834	15.9589	19.2276
10995	antibody447 positivity	CIS	J06000128	Region_Name	Yorkshire	Local authority district(s)	Kingston upon Hull, City of	2021-06-21	2021-06-27	23.2649	21.2093	25.2863
10996	antibody447 positivity	CIS	J06000128	Region_Name	Yorkshire	Local authority district(s)	Kingston upon Hull, City of	2021-07-12	2021-07-18	26.5253	24.3207	28.7082
10997	antibody100 positivity	CIS	J06000128	Region_Name	Yorkshire	Local authority district(s)	Kingston upon Hull, City of	2022-01-24	2022-01-30	86.96	85.4281	88.5669
10998	antibody100 positivity	CIS	J06000128	Region_Name	Yorkshire	Local authority district(s)	Kingston upon Hull, City of	2021-08-02	2021-08-08	56.2704	54.1598	58.2401
10999	antibody447 positivity	CIS	J06000128	Region_Name	Yorkshire	Local authority district(s)	Kingston upon Hull, City of	2021-12-13	2021-12-19	45.843	43.4182	48.2893
11000	antibody100 positivity	CIS	J06000128	Region_Name	Yorkshire	Local authority district(s)	Kingston upon Hull, City of	2021-09-20	2021-09-26	58.7249	56.4682	60.9673
11001	swab positivity	CIS	J06000128	Region_Name	Yorkshire	Local authority district(s)	Kingston upon Hull, City of	2021-08-02	2021-08-08	2.35106	1.73172	3.19949
11002	antibody447 positivity	CIS	J06000128	Region_Name	Yorkshire	Local authority district(s)	Kingston upon Hull, City of	2021-06-07	2021-06-13	21.6612	19.7153	23.6074
11003	antibody447 positivity	CIS	J06000128	Region_Name	Yorkshire	Local authority district(s)	Kingston upon Hull, City of	2021-11-15	2021-11-21	35.6901	33.3891	38.1009
11004	swab positivity	CIS	J06000128	Region_Name	Yorkshire	Local authority district(s)	Kingston upon Hull, City of	2021-08-23	2021-08-29	2.85571	2.14236	3.82404
11005	antibody23 positivity	CIS	J06000128	Region_Name	Yorkshire	Local authority district(s)	Kingston upon Hull, City of	2021-01-18	2021-01-24	19.6	14.9018	25.3339
11006	swab positivity	CIS	J06000128	Region_Name	Yorkshire	Local authority district(s)	Kingston upon Hull, City of	2021-11-08	2021-11-14	1.27525	0.911387	1.8055
11007	antibody100 positivity	CIS	J06000128	Region_Name	Yorkshire	Local authority district(s)	Kingston upon Hull, City of	2021-11-08	2021-11-14	63.8191	61.4716	66.1603
11008	swab positivity	CIS	J06000128	Region_Name	Yorkshire	Local authority district(s)	Kingston upon Hull, City of	2022-02-28	2022-03-06	4.33435	3.54244	5.34347
11009	antibody447 positivity	CIS	J06000128	Region_Name	Yorkshire	Local authority district(s)	Kingston upon Hull, City of	2021-08-23	2021-08-29	21.1033	19.2697	22.9236
11010	antibody23 positivity	CIS	J06000128	Region_Name	Yorkshire	Local authority district(s)	Kingston upon Hull, City of	2021-06-28	2021-07-04	77.986	76.6104	79.3528
11011	antibody23 positivity	CIS	J06000128	Region_Name	Yorkshire	Local authority district(s)	Kingston upon Hull, City of	2021-09-27	2021-10-03	86.0306	84.2091	87.724
11012	antibody100 positivity	CIS	J06000128	Region_Name	Yorkshire	Local authority district(s)	Kingston upon Hull, City of	2021-12-06	2021-12-12	75.7802	73.7303	77.7843
11013	antibody447 positivity	CIS	J06000128	Region_Name	Yorkshire	Local authority district(s)	Kingston upon Hull, City of	2021-03-22	2021-03-28	9.00197	7.05924	11.4035
11014	swab positivity	CIS	J06000128	Region_Name	Yorkshire	Local authority district(s)	Kingston upon Hull, City of	2021-04-26	2021-05-02	0.044312	0.01782	0.108735
11015	antibody23 positivity	CIS	J06000128	Region_Name	Yorkshire	Local authority district(s)	Kingston upon Hull, City of	2021-03-22	2021-03-28	45.0806	41.6753	48.5308
11016	antibody100 positivity	CIS	J06000128	Region_Name	Yorkshire	Local authority district(s)	Kingston upon Hull, City of	2021-03-08	2021-03-14	18.7146	15.7139	21.9767
11017	antibody100 positivity	CIS	J06000128	Region_Name	Yorkshire	Local authority district(s)	Kingston upon Hull, City of	2021-08-16	2021-08-22	59.6433	57.498	61.7505
11018	antibody447 positivity	CIS	J06000128	Region_Name	Yorkshire	Local authority district(s)	Kingston upon Hull, City of	2021-10-25	2021-10-31	27.0177	24.8733	29.2775
11019	swab positivity	CIS	J06000128	Region_Name	Yorkshire	Local authority district(s)	Kingston upon Hull, City of	2022-02-14	2022-02-20	4.86771	3.97903	5.91487
11020	antibody447 positivity	CIS	J06000128	Region_Name	Yorkshire	Local authority district(s)	Kingston upon Hull, City of	2020-12-14	2020-12-20	0.0785438	0.0241837	0.250867
11021	swab positivity	CIS	J06000128	Region_Name	Yorkshire	Local authority district(s)	Kingston upon Hull, City of	2022-03-21	2022-03-27	7.36029	6.12959	8.83757
11022	swab positivity	CIS	J06000128	Region_Name	Yorkshire	Local authority district(s)	Kingston upon Hull, City of	2021-03-22	2021-03-28	0.142593	0.0631087	0.319773
11023	antibody23 positivity	CIS	J06000128	Region_Name	Yorkshire	Local authority district(s)	Kingston upon Hull, City of	2021-04-05	2021-04-11	56.4962	53.6846	59.3438
11024	swab positivity	CIS	J06000128	Region_Name	Yorkshire	Local authority district(s)	Kingston upon Hull, City of	2021-02-15	2021-02-21	0.364257	0.204606	0.654597
11025	antibody23 positivity	CIS	J06000128	Region_Name	Yorkshire	Local authority district(s)	Kingston upon Hull, City of	2021-09-20	2021-09-26	86.6592	84.9643	88.28
11026	antibody23 positivity	CIS	J06000128	Region_Name	Yorkshire	Local authority district(s)	Kingston upon Hull, City of	2020-12-07	2020-12-13	11.9528	7.36603	18.5843
11027	swab positivity	CIS	J06000128	Region_Name	Yorkshire	Local authority district(s)	Kingston upon Hull, City of	2021-08-30	2021-09-05	2.76308	2.05708	3.70009
11028	antibody23 positivity	CIS	J06000128	Region_Name	Yorkshire	Local authority district(s)	Kingston upon Hull, City of	2022-04-11	2022-04-17	98.1006	96.3441	99.0733
11029	antibody23 positivity	CIS	J06000128	Region_Name	Yorkshire	Local authority district(s)	Kingston upon Hull, City of	2021-11-08	2021-11-14	87.6221	85.645	89.4225
11030	antibody100 positivity	CIS	J06000128	Region_Name	Yorkshire	Local authority district(s)	Kingston upon Hull, City of	2021-07-26	2021-08-01	58.1794	56.1031	60.1278
11031	swab positivity	CIS	J06000128	Region_Name	Yorkshire	Local authority district(s)	Kingston upon Hull, City of	2021-07-12	2021-07-18	1.65156	1.12226	2.4324
11032	antibody100 positivity	CIS	J06000128	Region_Name	Yorkshire	Local authority district(s)	Kingston upon Hull, City of	2021-12-27	2022-01-02	85.2143	83.9909	86.5074
11033	swab positivity	CIS	J06000128	Region_Name	Yorkshire	Local authority district(s)	Kingston upon Hull, City of	2022-01-31	2022-02-06	7.6047	6.30859	9.13752
11034	antibody100 positivity	CIS	J06000128	Region_Name	Yorkshire	Local authority district(s)	Kingston upon Hull, City of	2022-02-14	2022-02-20	89.2261	87.422	90.9896
11035	antibody100 positivity	CIS	J06000128	Region_Name	Yorkshire	Local authority district(s)	Kingston upon Hull, City of	2021-06-21	2021-06-27	56.5298	54.5968	58.3422
11036	antibody100 positivity	CIS	J06000128	Region_Name	Yorkshire	Local authority district(s)	Kingston upon Hull, City of	2021-08-30	2021-09-05	61.8199	59.719	63.9363
11037	swab positivity	CIS	J06000128	Region_Name	Yorkshire	Local authority district(s)	Kingston upon Hull, City of	2020-12-14	2020-12-20	0.828739	0.424242	1.63365
11038	swab positivity	CIS	J06000128	Region_Name	Yorkshire	Local authority district(s)	Kingston upon Hull, City of	2022-04-11	2022-04-17	5.75837	4.56985	7.2394
11039	antibody447 positivity	CIS	J06000128	Region_Name	Yorkshire	Local authority district(s)	Kingston upon Hull, City of	2022-04-11	2022-04-17	70.3807	67.4041	73.1816
11040	swab positivity	CIS	J06000128	Region_Name	Yorkshire	Local authority district(s)	Kingston upon Hull, City of	2021-01-25	2021-01-31	0.9055	0.585274	1.40903
11041	antibody447 positivity	CIS	J06000128	Region_Name	Yorkshire	Local authority district(s)	Kingston upon Hull, City of	2021-05-03	2021-05-09	16.8412	14.9926	18.7784
11042	swab positivity	CIS	J06000128	Region_Name	Yorkshire	Local authority district(s)	Kingston upon Hull, City of	2021-06-07	2021-06-13	0.139716	0.0717521	0.274756
11043	antibody100 positivity	CIS	J06000128	Region_Name	Yorkshire	Local authority district(s)	Kingston upon Hull, City of	2021-02-01	2021-02-07	9.34991	6.89408	12.4813
11044	antibody23 positivity	CIS	J06000128	Region_Name	Yorkshire	Local authority district(s)	Kingston upon Hull, City of	2021-08-09	2021-08-15	83.6855	82.3371	85.0396
11045	antibody447 positivity	CIS	J06000128	Region_Name	Yorkshire	Local authority district(s)	Kingston upon Hull, City of	2021-01-18	2021-01-24	0.175206	0.0759308	0.38296
11046	antibody447 positivity	CIS	J06000128	Region_Name	Yorkshire	Local authority district(s)	Kingston upon Hull, City of	2022-05-02	2022-05-08	62.9708	58.0269	67.6028
11047	antibody100 positivity	CIS	J06000128	Region_Name	Yorkshire	Local authority district(s)	Kingston upon Hull, City of	2021-02-15	2021-02-21	14.9798	11.7007	18.8298
11048	antibody100 positivity	CIS	J06000128	Region_Name	Yorkshire	Local authority district(s)	Kingston upon Hull, City of	2020-12-28	2021-01-03	4.48577	2.65181	7.33974
11049	antibody100 positivity	CIS	J06000128	Region_Name	Yorkshire	Local authority district(s)	Kingston upon Hull, City of	2022-04-11	2022-04-17	92.5908	90.2272	94.6355
11050	swab positivity	CIS	J06000128	Region_Name	Yorkshire	Local authority district(s)	Kingston upon Hull, City of	2021-04-19	2021-04-25	0.0497796	0.0203944	0.121903
11051	antibody23 positivity	CIS	J06000128	Region_Name	Yorkshire	Local authority district(s)	Kingston upon Hull, City of	2021-05-24	2021-05-30	66.3354	64.4782	68.195
11052	antibody100 positivity	CIS	J06000128	Region_Name	Yorkshire	Local authority district(s)	Kingston upon Hull, City of	2021-09-13	2021-09-19	60.8908	58.6931	63.0488
11053	antibody447 positivity	CIS	J06000128	Region_Name	Yorkshire	Local authority district(s)	Kingston upon Hull, City of	2021-01-25	2021-01-31	0.23223	0.108946	0.49335
11054	antibody447 positivity	CIS	J06000128	Region_Name	Yorkshire	Local authority district(s)	Kingston upon Hull, City of	2022-01-24	2022-01-30	58.4506	56.2243	60.5862
11055	antibody100 positivity	CIS	J06000128	Region_Name	Yorkshire	Local authority district(s)	Kingston upon Hull, City of	2021-02-08	2021-02-14	12.5494	9.52396	16.2434
11056	antibody100 positivity	CIS	J06000128	Region_Name	Yorkshire	Local authority district(s)	Kingston upon Hull, City of	2021-08-09	2021-08-15	59.4346	57.3453	61.4579
11057	antibody23 positivity	CIS	J06000128	Region_Name	Yorkshire	Local authority district(s)	Kingston upon Hull, City of	2021-08-30	2021-09-05	84.7676	83.2035	86.3465
11058	antibody23 positivity	CIS	J06000128	Region_Name	Yorkshire	Local authority district(s)	Kingston upon Hull, City of	2021-08-02	2021-08-08	82.8461	81.4875	84.2443
11059	swab positivity	CIS	J06000128	Region_Name	Yorkshire	Local authority district(s)	Kingston upon Hull, City of	2021-09-20	2021-09-26	1.78519	1.29704	2.44963
11060	antibody447 positivity	CIS	J06000128	Region_Name	Yorkshire	Local authority district(s)	Kingston upon Hull, City of	2021-06-28	2021-07-04	21.2817	19.3182	23.2573
11061	antibody100 positivity	CIS	J06000128	Region_Name	Yorkshire	Local authority district(s)	Kingston upon Hull, City of	2022-01-03	2022-01-09	86.978	85.8708	88.1695
11062	antibody23 positivity	CIS	J06000128	Region_Name	Yorkshire	Local authority district(s)	Kingston upon Hull, City of	2021-12-06	2021-12-12	90.1208	88.3852	91.7368
11063	antibody447 positivity	CIS	J06000128	Region_Name	Yorkshire	Local authority district(s)	Kingston upon Hull, City of	2021-11-08	2021-11-14	30.4973	28.2398	32.8385
11064	swab positivity	CIS	J06000128	Region_Name	Yorkshire	Local authority district(s)	Kingston upon Hull, City of	2021-05-03	2021-05-09	0.0418691	0.0172397	0.0999382
11065	antibody447 positivity	CIS	J06000128	Region_Name	Yorkshire	Local authority district(s)	Kingston upon Hull, City of	2021-02-08	2021-02-14	0.717306	0.410001	1.24503
11066	antibody100 positivity	CIS	J06000128	Region_Name	Yorkshire	Local authority district(s)	Kingston upon Hull, City of	2021-03-01	2021-03-07	17.3817	14.3854	20.7906
11067	antibody100 positivity	CIS	J06000128	Region_Name	Yorkshire	Local authority district(s)	Kingston upon Hull, City of	2021-10-11	2021-10-17	62.5087	60.2327	64.7523
11068	antibody100 positivity	CIS	J06000128	Region_Name	Yorkshire	Local authority district(s)	Kingston upon Hull, City of	2021-12-13	2021-12-19	80.3553	78.5647	82.148
11069	antibody447 positivity	CIS	J06000128	Region_Name	Yorkshire	Local authority district(s)	Kingston upon Hull, City of	2021-02-22	2021-02-28	4.24102	2.8456	6.23847
11070	antibody23 positivity	CIS	J06000128	Region_Name	Yorkshire	Local authority district(s)	Kingston upon Hull, City of	2021-02-01	2021-02-07	21.6415	17.3187	26.6274
11071	antibody23 positivity	CIS	J06000128	Region_Name	Yorkshire	Local authority district(s)	Kingston upon Hull, City of	2021-06-21	2021-06-27	76.2733	74.8705	77.6601
11072	antibody23 positivity	CIS	J06000128	Region_Name	Yorkshire	Local authority district(s)	Kingston upon Hull, City of	2021-03-15	2021-03-21	44.6516	41.01	48.2364
11073	antibody23 positivity	CIS	J06000128	Region_Name	Yorkshire	Local authority district(s)	Kingston upon Hull, City of	2022-02-14	2022-02-20	96.68	94.9391	97.9003
11074	antibody23 positivity	CIS	J06000128	Region_Name	Yorkshire	Local authority district(s)	Kingston upon Hull, City of	2022-04-18	2022-04-24	97.8065	95.849	98.9696
11075	antibody23 positivity	CIS	J06000128	Region_Name	Yorkshire	Local authority district(s)	Kingston upon Hull, City of	2021-06-14	2021-06-20	73.4758	71.998	74.9381
11076	swab positivity	CIS	J06000128	Region_Name	Yorkshire	Local authority district(s)	Kingston upon Hull, City of	2022-02-07	2022-02-13	6.06219	4.99483	7.33294
11077	antibody100 positivity	CIS	J06000128	Region_Name	Yorkshire	Local authority district(s)	Kingston upon Hull, City of	2021-05-17	2021-05-23	40.6841	38.6067	42.7442
11078	swab positivity	CIS	J06000128	Region_Name	Yorkshire	Local authority district(s)	Kingston upon Hull, City of	2021-05-17	2021-05-23	0.0566818	0.0239507	0.126155
11079	antibody100 positivity	CIS	J06000128	Region_Name	Yorkshire	Local authority district(s)	Kingston upon Hull, City of	2021-04-12	2021-04-18	25.8968	23.4743	28.406
11080	antibody23 positivity	CIS	J06000128	Region_Name	Yorkshire	Local authority district(s)	Kingston upon Hull, City of	2021-09-13	2021-09-19	87.0065	85.4723	88.4781
11081	antibody447 positivity	CIS	J06000128	Region_Name	Yorkshire	Local authority district(s)	Kingston upon Hull, City of	2021-01-11	2021-01-17	0.101622	0.0420854	0.25006
11082	swab positivity	CIS	J06000128	Region_Name	Yorkshire	Local authority district(s)	Kingston upon Hull, City of	2020-12-28	2021-01-03	1.42595	0.894718	2.33297
11083	antibody23 positivity	CIS	J06000128	Region_Name	Yorkshire	Local authority district(s)	Kingston upon Hull, City of	2021-08-23	2021-08-29	84.3578	82.9009	85.8078
11084	antibody100 positivity	CIS	J06000128	Region_Name	Yorkshire	Local authority district(s)	Kingston upon Hull, City of	2022-02-07	2022-02-13	88.3804	86.6289	90.0874
11085	swab positivity	CIS	J06000128	Region_Name	Yorkshire	Local authority district(s)	Kingston upon Hull, City of	2021-12-06	2021-12-12	2.06029	1.50526	2.77277
11086	antibody100 positivity	CIS	J06000128	Region_Name	Yorkshire	Local authority district(s)	Kingston upon Hull, City of	2021-03-15	2021-03-21	17.8318	15.1822	20.7966
11087	swab positivity	CIS	J06000128	Region_Name	Yorkshire	Local authority district(s)	Kingston upon Hull, City of	2021-06-21	2021-06-27	0.426547	0.245373	0.73957
11088	antibody100 positivity	CIS	J06000128	Region_Name	Yorkshire	Local authority district(s)	Kingston upon Hull, City of	2021-08-23	2021-08-29	60.5833	58.4805	62.6486
11089	antibody23 positivity	CIS	J06000128	Region_Name	Yorkshire	Local authority district(s)	Kingston upon Hull, City of	2021-10-25	2021-10-31	87.8118	85.9449	89.5159
11090	swab positivity	CIS	J06000128	Region_Name	Yorkshire	Local authority district(s)	Kingston upon Hull, City of	2022-03-28	2022-04-03	7.32798	6.07648	8.81206
11091	antibody100 positivity	CIS	J06000128	Region_Name	Yorkshire	Local authority district(s)	Kingston upon Hull, City of	2021-07-05	2021-07-11	58.1951	56.2095	60.0461
11092	swab positivity	CIS	J06000128	Region_Name	Yorkshire	Local authority district(s)	Kingston upon Hull, City of	2021-02-22	2021-02-28	0.246178	0.132167	0.459938
11093	antibody100 positivity	CIS	J06000128	Region_Name	Yorkshire	Local authority district(s)	Kingston upon Hull, City of	2021-09-06	2021-09-12	62.7834	60.6168	65.0041
11094	antibody23 positivity	CIS	J06000128	Region_Name	Yorkshire	Local authority district(s)	Kingston upon Hull, City of	2021-06-07	2021-06-13	70.7725	69.2675	72.281
11095	antibody100 positivity	CIS	J06000128	Region_Name	Yorkshire	Local authority district(s)	Kingston upon Hull, City of	2022-01-31	2022-02-06	86.6864	85.0918	88.2879
11096	antibody100 positivity	CIS	J06000128	Region_Name	Yorkshire	Local authority district(s)	Kingston upon Hull, City of	2021-01-11	2021-01-17	6.90933	4.52821	10.2917
11097	antibody447 positivity	CIS	J06000128	Region_Name	Yorkshire	Local authority district(s)	Kingston upon Hull, City of	2021-09-20	2021-09-26	27.2687	25.2176	29.3008
11098	swab positivity	CIS	J06000128	Region_Name	Yorkshire	Local authority district(s)	Kingston upon Hull, City of	2021-11-22	2021-11-28	1.53707	1.1081	2.15072
11099	antibody100 positivity	CIS	J06000128	Region_Name	Yorkshire	Local authority district(s)	Kingston upon Hull, City of	2021-01-25	2021-01-31	9.35023	6.6317	12.9347
11100	antibody100 positivity	CIS	J06000128	Region_Name	Yorkshire	Local authority district(s)	Kingston upon Hull, City of	2021-07-12	2021-07-18	60.5938	58.6393	62.4166
11101	swab positivity	CIS	J06000128	Region_Name	Yorkshire	Local authority district(s)	Kingston upon Hull, City of	2021-08-16	2021-08-22	2.90123	2.17046	3.83135
11102	swab positivity	CIS	J06000128	Region_Name	Yorkshire	Local authority district(s)	Kingston upon Hull, City of	2021-04-12	2021-04-18	0.0685129	0.0282457	0.166975
11103	antibody100 positivity	CIS	J06000128	Region_Name	Yorkshire	Local authority district(s)	Kingston upon Hull, City of	2021-06-14	2021-06-20	53.6263	51.6919	55.4382
11104	antibody23 positivity	CIS	J06000128	Region_Name	Yorkshire	Local authority district(s)	Kingston upon Hull, City of	2021-03-29	2021-04-04	50.8636	47.9389	53.8582
11105	antibody100 positivity	CIS	J06000128	Region_Name	Yorkshire	Local authority district(s)	Kingston upon Hull, City of	2022-04-25	2022-05-01	94.0229	91.3839	96.0244
11106	antibody23 positivity	CIS	J06000128	Region_Name	Yorkshire	Local authority district(s)	Kingston upon Hull, City of	2022-04-04	2022-04-10	98.1033	96.3479	99.0404
11107	swab positivity	CIS	J06000128	Region_Name	Yorkshire	Local authority district(s)	Kingston upon Hull, City of	2021-10-25	2021-10-31	1.80725	1.29857	2.52127
11108	antibody447 positivity	CIS	J06000128	Region_Name	Yorkshire	Local authority district(s)	Kingston upon Hull, City of	2021-02-01	2021-02-07	0.891978	0.492624	1.58442
11109	antibody23 positivity	CIS	J06000128	Region_Name	Yorkshire	Local authority district(s)	Kingston upon Hull, City of	2021-04-26	2021-05-02	58.0815	56.1166	60.1144
11110	antibody447 positivity	CIS	J06000128	Region_Name	Yorkshire	Local authority district(s)	Kingston upon Hull, City of	2021-02-15	2021-02-21	1.0048	0.613147	1.6591
11111	antibody447 positivity	CIS	J06000128	Region_Name	Yorkshire	Local authority district(s)	Kingston upon Hull, City of	2021-09-13	2021-09-19	22.1783	20.3191	24.0895
11112	swab positivity	CIS	J06000128	Region_Name	Yorkshire	Local authority district(s)	Kingston upon Hull, City of	2021-09-27	2021-10-03	1.86201	1.34339	2.53655
11113	antibody23 positivity	CIS	J06000128	Region_Name	Yorkshire	Local authority district(s)	Kingston upon Hull, City of	2021-04-12	2021-04-18	56.2231	53.9808	58.5144
11114	antibody23 positivity	CIS	J06000128	Region_Name	Yorkshire	Local authority district(s)	Kingston upon Hull, City of	2021-11-22	2021-11-28	88.4339	86.6465	90.1614
11115	antibody100 positivity	CIS	J06000128	Region_Name	Yorkshire	Local authority district(s)	Kingston upon Hull, City of	2021-01-18	2021-01-24	7.53583	5.10424	10.7876
11116	antibody447 positivity	CIS	J06000128	Region_Name	Yorkshire	Local authority district(s)	Kingston upon Hull, City of	2021-07-26	2021-08-01	22.5965	20.5837	24.6426
11117	antibody23 positivity	CIS	J06000128	Region_Name	Yorkshire	Local authority district(s)	Kingston upon Hull, City of	2022-04-25	2022-05-01	99.2926	98.1422	99.7457
11118	swab positivity	CIS	J06000128	Region_Name	Yorkshire	Local authority district(s)	Kingston upon Hull, City of	2022-03-07	2022-03-13	5.31719	4.37109	6.51251
11119	antibody447 positivity	CIS	J06000128	Region_Name	Yorkshire	Local authority district(s)	Kingston upon Hull, City of	2022-04-18	2022-04-24	68.0532	64.7005	71.2153
11120	swab positivity	CIS	J06000128	Region_Name	Yorkshire	Local authority district(s)	Kingston upon Hull, City of	2021-09-13	2021-09-19	1.92243	1.40323	2.58776
11121	antibody447 positivity	CIS	J06000128	Region_Name	Yorkshire	Local authority district(s)	Kingston upon Hull, City of	2022-01-31	2022-02-06	53.1765	50.8207	55.4322
11122	antibody100 positivity	CIS	J06000128	Region_Name	Yorkshire	Local authority district(s)	Kingston upon Hull, City of	2021-06-07	2021-06-13	49.3135	47.3683	51.1038
11123	antibody23 positivity	CIS	J06000128	Region_Name	Yorkshire	Local authority district(s)	Kingston upon Hull, City of	2022-03-14	2022-03-20	97.7027	96.0987	98.7385
11124	antibody447 positivity	CIS	J06000128	Region_Name	Yorkshire	Local authority district(s)	Kingston upon Hull, City of	2021-08-02	2021-08-08	24.2253	22.1337	26.3229
11125	swab positivity	CIS	J06000128	Region_Name	Yorkshire	Local authority district(s)	Kingston upon Hull, City of	2021-10-18	2021-10-24	1.9267	1.39388	2.66905
11126	antibody23 positivity	CIS	J06000128	Region_Name	Yorkshire	Local authority district(s)	Kingston upon Hull, City of	2020-12-14	2020-12-20	12.8417	8.24151	19.3805
11127	antibody23 positivity	CIS	J06000128	Region_Name	Yorkshire	Local authority district(s)	Kingston upon Hull, City of	2021-01-25	2021-01-31	20.6382	16.1033	25.9966
11128	antibody447 positivity	CIS	J06000128	Region_Name	Yorkshire	Local authority district(s)	Kingston upon Hull, City of	2020-12-28	2021-01-03	0.0952612	0.0349373	0.258009
11129	swab positivity	CIS	J06000128	Region_Name	Yorkshire	Local authority district(s)	Kingston upon Hull, City of	2022-04-04	2022-04-10	6.5827	5.36486	8.01171
11130	antibody100 positivity	CIS	J06000128	Region_Name	Yorkshire	Local authority district(s)	Kingston upon Hull, City of	2021-09-27	2021-10-03	57.8682	55.5772	60.0815
11131	antibody447 positivity	CIS	J06000128	Region_Name	Yorkshire	Local authority district(s)	Kingston upon Hull, City of	2021-04-12	2021-04-18	12.3644	10.4782	14.4812
11132	antibody100 positivity	CIS	J06000128	Region_Name	Yorkshire	Local authority district(s)	Kingston upon Hull, City of	2022-03-07	2022-03-13	92.1381	90.3503	93.7511
11133	swab positivity	CIS	J06000128	Region_Name	Yorkshire	Local authority district(s)	Kingston upon Hull, City of	2022-04-18	2022-04-24	3.90018	2.95902	5.13649
11134	antibody447 positivity	CIS	J06000128	Region_Name	Yorkshire	Local authority district(s)	Kingston upon Hull, City of	2021-03-01	2021-03-07	4.82087	3.36177	6.79041
11135	antibody447 positivity	CIS	J06000128	Region_Name	Yorkshire	Local authority district(s)	Kingston upon Hull, City of	2021-05-10	2021-05-16	19.4084	17.5374	21.4195
11136	antibody23 positivity	CIS	J06000128	Region_Name	Yorkshire	Local authority district(s)	Kingston upon Hull, City of	2021-12-20	2021-12-26	92.4405	90.627	94.1004
11137	antibody100 positivity	CIS	J06000128	Region_Name	Yorkshire	Local authority district(s)	Kingston upon Hull, City of	2021-06-28	2021-07-04	56.5762	54.5673	58.4428
11138	antibody447 positivity	CIS	J06000128	Region_Name	Yorkshire	Local authority district(s)	Kingston upon Hull, City of	2021-04-19	2021-04-25	14.0127	12.1307	16.0863
11139	antibody100 positivity	CIS	J06000128	Region_Name	Yorkshire	Local authority district(s)	Kingston upon Hull, City of	2022-03-14	2022-03-20	92.4288	90.6124	94.0653
11140	antibody23 positivity	CIS	J06000128	Region_Name	Yorkshire	Local authority district(s)	Kingston upon Hull, City of	2022-03-21	2022-03-27	97.0692	95.0387	98.3725
11141	antibody100 positivity	CIS	J06000128	Region_Name	Yorkshire	Local authority district(s)	Kingston upon Hull, City of	2021-12-20	2021-12-26	82.8963	81.2026	84.649
11142	swab positivity	CIS	J06000128	Region_Name	Yorkshire	Local authority district(s)	Kingston upon Hull, City of	2020-12-07	2020-12-13	0.722153	0.326096	1.62784
11143	antibody23 positivity	CIS	J06000128	Region_Name	Yorkshire	Local authority district(s)	Kingston upon Hull, City of	2021-04-19	2021-04-25	54.9798	52.7619	57.2414
11144	antibody447 positivity	CIS	J06000128	Region_Name	Yorkshire	Local authority district(s)	Kingston upon Hull, City of	2021-09-27	2021-10-03	26.3819	24.4737	28.378
11145	antibody23 positivity	CIS	J06000128	Region_Name	Yorkshire	Local authority district(s)	Kingston upon Hull, City of	2021-05-10	2021-05-16	62.0164	60.1121	63.935
11146	swab positivity	CIS	J06000128	Region_Name	Yorkshire	Local authority district(s)	Kingston upon Hull, City of	2021-06-14	2021-06-20	0.156532	0.0847291	0.292702
11147	antibody100 positivity	CIS	J06000128	Region_Name	Yorkshire	Local authority district(s)	Kingston upon Hull, City of	2020-12-21	2020-12-27	4.3867	2.45754	7.56819
11148	swab positivity	CIS	J06000128	Region_Name	Yorkshire	Local authority district(s)	Kingston upon Hull, City of	2021-03-01	2021-03-07	0.206965	0.104086	0.408218
11149	antibody23 positivity	CIS	J06000128	Region_Name	Yorkshire	Local authority district(s)	Kingston upon Hull, City of	2021-03-08	2021-03-14	44.542	40.8787	48.2849
11150	antibody447 positivity	CIS	J06000128	Region_Name	Yorkshire	Local authority district(s)	Kingston upon Hull, City of	2021-05-17	2021-05-23	20.3181	18.393	22.3468
11151	swab positivity	CIS	J06000128	Region_Name	Yorkshire	Local authority district(s)	Kingston upon Hull, City of	2022-01-03	2022-01-09	8.21626	6.64336	10.0574
11152	antibody23 positivity	CIS	J06000128	Region_Name	Yorkshire	Local authority district(s)	Kingston upon Hull, City of	2021-07-26	2021-08-01	83.4851	82.1601	84.8222
11153	swab positivity	CIS	J06000128	Region_Name	Yorkshire	Local authority district(s)	Kingston upon Hull, City of	2021-01-18	2021-01-24	1.10239	0.734867	1.69113
11154	antibody447 positivity	CIS	J06000128	Region_Name	Yorkshire	Local authority district(s)	Kingston upon Hull, City of	2022-02-07	2022-02-13	55.2069	52.8757	57.541
11155	swab positivity	CIS	J06000128	Region_Name	Yorkshire	Local authority district(s)	Kingston upon Hull, City of	2021-05-24	2021-05-30	0.0825495	0.0375361	0.178372
11156	antibody447 positivity	CIS	J06000128	Region_Name	Yorkshire	Local authority district(s)	Kingston upon Hull, City of	2022-03-21	2022-03-27	69.2594	67.0223	71.3663
11157	antibody100 positivity	CIS	J06000128	Region_Name	Yorkshire	Local authority district(s)	Kingston upon Hull, City of	2021-04-19	2021-04-25	25.3566	23.2159	27.5423
11158	antibody447 positivity	CIS	J06000128	Region_Name	Yorkshire	Local authority district(s)	Kingston upon Hull, City of	2021-07-19	2021-07-25	25.0158	22.8746	27.1435
11159	swab positivity	CIS	J06000128	Region_Name	Yorkshire	Local authority district(s)	Kingston upon Hull, City of	2020-12-21	2020-12-27	1.26085	0.729046	2.22248
11160	antibody447 positivity	CIS	J06000128	Region_Name	Yorkshire	Local authority district(s)	Kingston upon Hull, City of	2020-12-21	2020-12-27	0.0796265	0.0264586	0.254217
11161	antibody23 positivity	CIS	J06000128	Region_Name	Yorkshire	Local authority district(s)	Kingston upon Hull, City of	2020-12-28	2021-01-03	13.1557	8.93591	18.7762
11162	antibody100 positivity	CIS	J06000128	Region_Name	Yorkshire	Local authority district(s)	Kingston upon Hull, City of	2021-04-05	2021-04-11	25.2009	22.5866	27.992
11163	swab positivity	CIS	J06000128	Region_Name	Yorkshire	Local authority district(s)	Kingston upon Hull, City of	2021-10-11	2021-10-17	1.83624	1.31897	2.52252
11164	antibody23 positivity	CIS	J06000128	Region_Name	Yorkshire	Local authority district(s)	Kingston upon Hull, City of	2021-10-18	2021-10-24	87.4122	85.6155	89.0951
11165	antibody100 positivity	CIS	J06000128	Region_Name	Yorkshire	Local authority district(s)	Kingston upon Hull, City of	2020-12-14	2020-12-20	4.99029	2.76945	8.78883
11166	antibody100 positivity	CIS	J06000128	Region_Name	Yorkshire	Local authority district(s)	Kingston upon Hull, City of	2020-12-07	2020-12-13	4.30413	2.31701	7.91509
11167	antibody23 positivity	CIS	J06000128	Region_Name	Yorkshire	Local authority district(s)	Kingston upon Hull, City of	2022-02-28	2022-03-06	98.0422	96.6859	98.8977
11168	antibody447 positivity	CIS	J06000128	Region_Name	Yorkshire	Local authority district(s)	Kingston upon Hull, City of	2020-12-07	2020-12-13	0.0604793	0.0158154	0.233738
11169	antibody23 positivity	CIS	J06000128	Region_Name	Yorkshire	Local authority district(s)	Kingston upon Hull, City of	2020-12-21	2020-12-27	13.4674	8.88101	19.8113
11170	swab positivity	CIS	J06000128	Region_Name	Yorkshire	Local authority district(s)	Kingston upon Hull, City of	2022-02-21	2022-02-27	4.14794	3.37259	5.09833
11171	swab positivity	CIS	J06000128	Region_Name	Yorkshire	Local authority district(s)	Kingston upon Hull, City of	2022-03-14	2022-03-20	6.45009	5.33993	7.83135
11172	antibody100 positivity	CIS	J06000128	Region_Name	Yorkshire	Local authority district(s)	Kingston upon Hull, City of	2021-05-24	2021-05-30	42.4059	40.3858	44.3819
11173	antibody447 positivity	CIS	J06000128	Region_Name	Yorkshire	Local authority district(s)	Kingston upon Hull, City of	2021-11-22	2021-11-28	39.0146	36.6202	41.4552
11174	antibody100 positivity	CIS	J06000128	Region_Name	Yorkshire	Local authority district(s)	Kingston upon Hull, City of	2022-01-17	2022-01-23	87.56	86.0084	89.1343
11175	swab positivity	CIS	J06000128	Region_Name	Yorkshire	Local authority district(s)	Kingston upon Hull, City of	2022-04-25	2022-05-01	2.53545	1.76523	3.64657
11176	swab positivity	CIS	J06000128	Region_Name	Yorkshire	Local authority district(s)	Kingston upon Hull, City of	2022-01-17	2022-01-23	7.25218	6.00183	8.75401
11177	antibody100 positivity	CIS	J06000128	Region_Name	Yorkshire	Local authority district(s)	Kingston upon Hull, City of	2021-03-29	2021-04-04	23.6463	20.9513	26.5081
11178	antibody23 positivity	CIS	J06000128	Region_Name	Yorkshire	Local authority district(s)	Kingston upon Hull, City of	2021-11-29	2021-12-05	88.6756	86.89	90.337
11179	antibody447 positivity	CIS	J06000128	Region_Name	Yorkshire	Local authority district(s)	Kingston upon Hull, City of	2021-11-29	2021-12-05	32.727	30.3836	35.2097
11180	antibody447 positivity	CIS	J06000128	Region_Name	Yorkshire	Local authority district(s)	Kingston upon Hull, City of	2021-12-06	2021-12-12	43.0972	40.5761	45.6472
11181	swab positivity	CIS	J06000128	Region_Name	Yorkshire	Local authority district(s)	Kingston upon Hull, City of	2021-11-15	2021-11-21	1.46685	1.05035	2.07886
11182	antibody100 positivity	CIS	J06000128	Region_Name	Yorkshire	Local authority district(s)	Kingston upon Hull, City of	2021-10-25	2021-10-31	62.4191	60.0113	64.7868
11183	antibody100 positivity	CIS	J06000128	Region_Name	Yorkshire	Local authority district(s)	Kingston upon Hull, City of	2022-04-18	2022-04-24	92.5768	90.1374	94.6374
11184	swab positivity	CIS	J06000128	Region_Name	Yorkshire	Local authority district(s)	Kingston upon Hull, City of	2021-04-05	2021-04-11	0.0940981	0.0398861	0.223051
11185	swab positivity	CIS	J06000128	Region_Name	Yorkshire	Local authority district(s)	Kingston upon Hull, City of	2021-07-05	2021-07-11	1.11334	0.726027	1.72874
11186	swab positivity	CIS	J06000128	Region_Name	Yorkshire	Local authority district(s)	Kingston upon Hull, City of	2021-09-06	2021-09-12	2.27436	1.66012	3.04767
11187	antibody23 positivity	CIS	J06000128	Region_Name	Yorkshire	Local authority district(s)	Kingston upon Hull, City of	2021-05-31	2021-06-06	68.0595	66.4054	69.7638
11188	swab positivity	CIS	J06000128	Region_Name	Yorkshire	Local authority district(s)	Kingston upon Hull, City of	2021-12-27	2022-01-02	7.70878	6.13188	9.6351
11189	antibody447 positivity	CIS	J06000128	Region_Name	Yorkshire	Local authority district(s)	Kingston upon Hull, City of	2021-06-14	2021-06-20	18.6053	16.799	20.4049
11190	swab positivity	CIS	J06000128	Region_Name	Yorkshire	Local authority district(s)	Kingston upon Hull, City of	2021-11-29	2021-12-05	1.82914	1.31376	2.51984
11191	antibody447 positivity	CIS	J06000128	Region_Name	Yorkshire	Local authority district(s)	Kingston upon Hull, City of	2021-03-29	2021-04-04	10.1498	8.20321	12.4967
11192	antibody100 positivity	CIS	J06000128	Region_Name	Yorkshire	Local authority district(s)	Kingston upon Hull, City of	2021-11-01	2021-11-07	63.1537	60.8204	65.5001
11193	antibody23 positivity	CIS	J06000128	Region_Name	Yorkshire	Local authority district(s)	Kingston upon Hull, City of	2021-07-19	2021-07-25	82.2593	81.0473	83.5461
11194	antibody100 positivity	CIS	J06000128	Region_Name	Yorkshire	Local authority district(s)	Kingston upon Hull, City of	2022-03-21	2022-03-27	91.0771	89.0451	92.9645
11195	swab positivity	CIS	J06000128	Region_Name	Yorkshire	Local authority district(s)	Kingston upon Hull, City of	2021-05-31	2021-06-06	0.0961771	0.0461594	0.201816
11196	swab positivity	CIS	J06000128	Region_Name	Yorkshire	Local authority district(s)	Kingston upon Hull, City of	2021-11-01	2021-11-07	1.43143	1.02438	2.02622
11197	antibody23 positivity	CIS	J06000128	Region_Name	Yorkshire	Local authority district(s)	Kingston upon Hull, City of	2021-05-17	2021-05-23	64.7677	62.857	66.6329
11198	antibody100 positivity	CIS	J06000128	Region_Name	Yorkshire	Local authority district(s)	Kingston upon Hull, City of	2021-10-04	2021-10-10	57.4029	55.1619	59.6164
11199	antibody447 positivity	CIS	J06000128	Region_Name	Yorkshire	Local authority district(s)	Kingston upon Hull, City of	2021-10-04	2021-10-10	24.1375	22.2258	26.1613
11200	antibody23 positivity	CIS	J06000128	Region_Name	Yorkshire	Local authority district(s)	Kingston upon Hull, City of	2021-03-01	2021-03-07	39.7889	36.0089	43.8047
11201	antibody23 positivity	CIS	J06000128	Region_Name	Yorkshire	Local authority district(s)	Kingston upon Hull, City of	2022-05-02	2022-05-08	99.3937	98.157	99.8147
11202	antibody100 positivity	CIS	J06000128	Region_Name	Yorkshire	Local authority district(s)	Kingston upon Hull, City of	2021-11-22	2021-11-28	68.8615	66.6991	71.012
11203	swab positivity	CIS	J06000128	Region_Name	Yorkshire	Local authority district(s)	Kingston upon Hull, City of	2022-01-10	2022-01-16	7.08499	5.79773	8.60403
11204	antibody447 positivity	CIS	J06000128	Region_Name	Yorkshire	Local authority district(s)	Kingston upon Hull, City of	2022-04-25	2022-05-01	63.7826	59.4785	67.9244
11205	antibody23 positivity	CIS	J06000128	Region_Name	Yorkshire	Local authority district(s)	Kingston upon Hull, City of	2022-03-28	2022-04-03	98.46	97.0942	99.2157
11206	antibody23 positivity	CIS	J06000128	Region_Name	Yorkshire	Local authority district(s)	Kingston upon Hull, City of	2022-03-07	2022-03-13	98.0679	96.6184	98.9465
11207	antibody100 positivity	CIS	J06000128	Region_Name	Yorkshire	Local authority district(s)	Kingston upon Hull, City of	2022-03-28	2022-04-03	91.5387	89.4415	93.457
11208	antibody100 positivity	CIS	J06000128	Region_Name	Yorkshire	Local authority district(s)	Kingston upon Hull, City of	2022-02-28	2022-03-06	91.6491	89.965	93.2769
11209	antibody23 positivity	CIS	J06000128	Region_Name	Yorkshire	Local authority district(s)	Kingston upon Hull, City of	2021-10-11	2021-10-17	86.8549	85.1204	88.5357
11210	swab positivity	CIS	J06000128	Region_Name	Yorkshire	Local authority district(s)	Kingston upon Hull, City of	2021-06-28	2021-07-04	0.567873	0.349196	0.948386
11211	antibody447 positivity	CIS	J06000128	Region_Name	Yorkshire	Local authority district(s)	Kingston upon Hull, City of	2022-01-03	2022-01-09	60.3489	58.1174	62.5013
11212	swab positivity	CIS	J06000128	Region_Name	Yorkshire	Local authority district(s)	Kingston upon Hull, City of	2021-10-04	2021-10-10	1.77638	1.26861	2.44918
11213	antibody447 positivity	CIS	J06000128	Region_Name	Yorkshire	Local authority district(s)	Kingston upon Hull, City of	2021-05-31	2021-06-06	21.8064	19.8551	23.8538
11214	swab positivity	CIS	J06000128	Region_Name	Yorkshire	Local authority district(s)	Kingston upon Hull, City of	2022-05-02	2022-05-08	2.25312	1.3954	3.62509
11215	antibody23 positivity	CIS	J06000128	Region_Name	Yorkshire	Local authority district(s)	Kingston upon Hull, City of	2021-01-04	2021-01-10	15.6084	11.176	21.4292
11216	antibody447 positivity	CIS	J06000128	Region_Name	Yorkshire	Local authority district(s)	Kingston upon Hull, City of	2022-04-04	2022-04-10	70.1712	67.4544	72.6661
11217	antibody23 positivity	CIS	J06000128	Region_Name	Yorkshire	Local authority district(s)	Kingston upon Hull, City of	2022-02-07	2022-02-13	95.8327	93.9312	97.2595
11218	antibody100 positivity	CIS	J06000128	Region_Name	Yorkshire	Local authority district(s)	Kingston upon Hull, City of	2021-04-26	2021-05-02	31.3587	29.1915	33.5068
11219	swab positivity	CIS	J06000128	Region_Name	Yorkshire	Local authority district(s)	Kingston upon Hull, City of	2022-01-24	2022-01-30	7.7252	6.43258	9.25288
11220	antibody100 positivity	CIS	J06000128	Region_Name	Yorkshire	Local authority district(s)	Kingston upon Hull, City of	2021-07-19	2021-07-25	59.9566	58.0437	61.7939
11221	antibody447 positivity	CIS	J06000128	Region_Name	Yorkshire	Local authority district(s)	Kingston upon Hull, City of	2021-12-20	2021-12-26	51.0661	48.6298	53.5647
11222	antibody447 positivity	CIS	J06000128	Region_Name	Yorkshire	Local authority district(s)	Kingston upon Hull, City of	2021-04-05	2021-04-11	10.931	9.04113	13.1355
11223	antibody100 positivity	CIS	J06000128	Region_Name	Yorkshire	Local authority district(s)	Kingston upon Hull, City of	2022-04-04	2022-04-10	92.6562	90.5524	94.5283
11224	antibody447 positivity	CIS	J06000128	Region_Name	Yorkshire	Local authority district(s)	Kingston upon Hull, City of	2021-05-24	2021-05-30	19.7201	17.8766	21.6382
11225	antibody23 positivity	CIS	J06000128	Region_Name	Yorkshire	Local authority district(s)	Kingston upon Hull, City of	2022-02-21	2022-02-27	96.2466	94.22	97.6896
11226	antibody23 positivity	CIS	J06000128	Region_Name	Yorkshire	Local authority district(s)	Kingston upon Hull, City of	2022-01-24	2022-01-30	95.6403	93.7398	97.0642
11227	swab positivity	CIS	J06000128	Region_Name	Yorkshire	Local authority district(s)	Kingston upon Hull, City of	2021-03-08	2021-03-14	0.154626	0.073434	0.322146
11228	antibody23 positivity	CIS	J06000128	Region_Name	Yorkshire	Local authority district(s)	Kingston upon Hull, City of	2021-08-16	2021-08-22	84.4669	83.0549	85.9052
11229	antibody100 positivity	CIS	J06000128	Region_Name	Yorkshire	Local authority district(s)	Kingston upon Hull, City of	2021-05-31	2021-06-06	45.9492	43.9823	47.8677
11230	swab positivity	CIS	J06000128	Region_Name	Yorkshire	Local authority district(s)	Kingston upon Hull, City of	2021-03-29	2021-04-04	0.164817	0.0717482	0.382761
11231	antibody100 positivity	CIS	J06000128	Region_Name	Yorkshire	Local authority district(s)	Kingston upon Hull, City of	2021-11-29	2021-12-05	71.5366	69.3121	73.7166
11232	swab positivity	CIS	J06000128	Region_Name	Yorkshire	Local authority district(s)	Kingston upon Hull, City of	2021-12-20	2021-12-26	5.02215	3.87212	6.45676
11233	swab positivity	CIS	J06000128	Region_Name	Yorkshire	Local authority district(s)	Kingston upon Hull, City of	2021-07-19	2021-07-25	2.04874	1.45061	2.91306
11234	antibody23 positivity	CIS	J06000128	Region_Name	Yorkshire	Local authority district(s)	Kingston upon Hull, City of	2021-10-04	2021-10-10	86.1565	84.2971	87.8717
11235	antibody447 positivity	CIS	J06000128	Region_Name	Yorkshire	Local authority district(s)	Kingston upon Hull, City of	2022-02-28	2022-03-06	73.0911	71.2888	74.8897
11236	swab positivity	CIS	J06000128	Region_Name	Yorkshire	Local authority district(s)	Kingston upon Hull, City of	2021-08-09	2021-08-15	2.56162	1.90503	3.44331
11237	antibody23 positivity	CIS	J06000128	Region_Name	Yorkshire	Local authority district(s)	Kingston upon Hull, City of	2021-12-27	2022-01-02	91.638	89.9641	93.2833
11238	antibody100 positivity	CIS	J06000128	Region_Name	Yorkshire	Local authority district(s)	Kingston upon Hull, City of	2021-05-10	2021-05-16	36.5183	34.5035	38.5065
11239	antibody100 positivity	CIS	J06000128	Region_Name	Yorkshire	Local authority district(s)	Kingston upon Hull, City of	2022-02-21	2022-02-27	88.2436	86.3796	90.0217
11240	swab positivity	CIS	J06000128	Region_Name	Yorkshire	Local authority district(s)	Kingston upon Hull, City of	2021-01-04	2021-01-10	1.25726	0.826118	1.97622
11241	antibody23 positivity	CIS	J06000128	Region_Name	Yorkshire	Local authority district(s)	Kingston upon Hull, City of	2021-07-05	2021-07-11	80.261	79.0486	81.5281
11242	antibody447 positivity	CIS	J06000128	Region_Name	Yorkshire	Local authority district(s)	Kingston upon Hull, City of	2021-03-15	2021-03-21	8.81179	6.66633	11.4919
11243	antibody23 positivity	CIS	J06000128	Region_Name	Yorkshire	Local authority district(s)	Kingston upon Hull, City of	2022-01-17	2022-01-23	95.6388	93.9345	96.9846
11244	swab positivity	CIS	J06000128	Region_Name	Yorkshire	Local authority district(s)	Kingston upon Hull, City of	2021-05-10	2021-05-16	0.0436945	0.0179885	0.101361
11245	antibody23 positivity	CIS	J06000128	Region_Name	Yorkshire	Local authority district(s)	Kingston upon Hull, City of	2021-11-01	2021-11-07	87.1361	85.2375	88.8747
11246	antibody23 positivity	CIS	J06000128	Region_Name	Yorkshire	Local authority district(s)	Kingston upon Hull, City of	2021-05-03	2021-05-09	60.8075	58.9742	62.6923
11247	antibody447 positivity	CIS	J06000128	Region_Name	Yorkshire	Local authority district(s)	Kingston upon Hull, City of	2021-09-06	2021-09-12	17.1575	15.596	18.7785
11248	antibody447 positivity	CIS	J06000128	Region_Name	Yorkshire	Local authority district(s)	Kingston upon Hull, City of	2022-01-17	2022-01-23	58.5614	56.3454	60.749
11249	antibody23 positivity	CIS	J06000129	Region_Name	Yorkshire	Local authority district(s)	Calderdale	2021-05-17	2021-05-23	68.6185	67.1085	70.0756
11250	antibody100 positivity	CIS	J06000129	Region_Name	Yorkshire	Local authority district(s)	Calderdale	2021-06-21	2021-06-27	57.1222	55.4518	58.7497
11251	antibody100 positivity	CIS	J06000129	Region_Name	Yorkshire	Local authority district(s)	Calderdale	2021-07-12	2021-07-18	57.5954	55.9481	59.2728
11252	antibody447 positivity	CIS	J06000129	Region_Name	Yorkshire	Local authority district(s)	Calderdale	2021-10-25	2021-10-31	24.1325	22.498	25.7971
11253	antibody23 positivity	CIS	J06000129	Region_Name	Yorkshire	Local authority district(s)	Calderdale	2021-03-08	2021-03-14	40.2591	37.7438	42.738
11254	swab positivity	CIS	J06000129	Region_Name	Yorkshire	Local authority district(s)	Calderdale	2021-05-17	2021-05-23	0.148408	0.0802044	0.278329
11255	swab positivity	CIS	J06000129	Region_Name	Yorkshire	Local authority district(s)	Calderdale	2021-08-16	2021-08-22	2.27318	1.72002	2.99572
11256	swab positivity	CIS	J06000129	Region_Name	Yorkshire	Local authority district(s)	Calderdale	2021-08-02	2021-08-08	1.75633	1.30725	2.35702
11257	swab positivity	CIS	J06000129	Region_Name	Yorkshire	Local authority district(s)	Calderdale	2022-02-14	2022-02-20	2.75939	2.22487	3.40142
11258	antibody447 positivity	CIS	J06000129	Region_Name	Yorkshire	Local authority district(s)	Calderdale	2021-06-21	2021-06-27	20.5462	18.9567	22.1975
11259	antibody100 positivity	CIS	J06000129	Region_Name	Yorkshire	Local authority district(s)	Calderdale	2021-03-08	2021-03-14	17.491	15.3835	19.7743
11260	antibody100 positivity	CIS	J06000129	Region_Name	Yorkshire	Local authority district(s)	Calderdale	2021-06-14	2021-06-20	55.1275	53.453	56.7409
11261	swab positivity	CIS	J06000129	Region_Name	Yorkshire	Local authority district(s)	Calderdale	2021-02-22	2021-02-28	0.422339	0.27726	0.65059
11262	antibody100 positivity	CIS	J06000129	Region_Name	Yorkshire	Local authority district(s)	Calderdale	2021-04-05	2021-04-11	24.2644	22.1593	26.4515
11263	antibody100 positivity	CIS	J06000129	Region_Name	Yorkshire	Local authority district(s)	Calderdale	2021-11-15	2021-11-21	65.4222	63.5962	67.1982
11264	antibody447 positivity	CIS	J06000129	Region_Name	Yorkshire	Local authority district(s)	Calderdale	2021-07-26	2021-08-01	18.8371	17.3016	20.3915
11265	antibody447 positivity	CIS	J06000129	Region_Name	Yorkshire	Local authority district(s)	Calderdale	2022-04-04	2022-04-10	73.6775	71.6515	75.7001
11266	swab positivity	CIS	J06000129	Region_Name	Yorkshire	Local authority district(s)	Calderdale	2021-03-08	2021-03-14	0.319133	0.198934	0.508903
11267	antibody447 positivity	CIS	J06000129	Region_Name	Yorkshire	Local authority district(s)	Calderdale	2021-08-09	2021-08-15	17.6845	16.2736	19.1845
11268	swab positivity	CIS	J06000129	Region_Name	Yorkshire	Local authority district(s)	Calderdale	2021-07-12	2021-07-18	1.48825	1.04024	2.11185
11269	swab positivity	CIS	J06000129	Region_Name	Yorkshire	Local authority district(s)	Calderdale	2022-02-28	2022-03-06	2.53014	2.03495	3.13359
11270	antibody100 positivity	CIS	J06000129	Region_Name	Yorkshire	Local authority district(s)	Calderdale	2021-03-22	2021-03-28	18.1403	16.2317	20.1953
11271	swab positivity	CIS	J06000129	Region_Name	Yorkshire	Local authority district(s)	Calderdale	2021-04-26	2021-05-02	0.129256	0.0687449	0.243813
11272	swab positivity	CIS	J06000129	Region_Name	Yorkshire	Local authority district(s)	Calderdale	2022-03-28	2022-04-03	6.74375	5.71832	7.96574
11273	antibody447 positivity	CIS	J06000129	Region_Name	Yorkshire	Local authority district(s)	Calderdale	2021-04-12	2021-04-18	9.76324	8.32893	11.3315
11274	antibody23 positivity	CIS	J06000129	Region_Name	Yorkshire	Local authority district(s)	Calderdale	2021-02-22	2021-02-28	29.1142	26.476	31.7406
11275	antibody447 positivity	CIS	J06000129	Region_Name	Yorkshire	Local authority district(s)	Calderdale	2021-05-17	2021-05-23	17.6698	16.0604	19.374
11276	antibody100 positivity	CIS	J06000129	Region_Name	Yorkshire	Local authority district(s)	Calderdale	2021-02-22	2021-02-28	13.433	11.3951	15.6375
11277	antibody23 positivity	CIS	J06000129	Region_Name	Yorkshire	Local authority district(s)	Calderdale	2020-12-07	2020-12-13	5.73728	4.0124	8.15653
11278	antibody100 positivity	CIS	J06000129	Region_Name	Yorkshire	Local authority district(s)	Calderdale	2022-01-03	2022-01-09	88.2127	87.4098	89.0329
11279	antibody100 positivity	CIS	J06000129	Region_Name	Yorkshire	Local authority district(s)	Calderdale	2021-11-01	2021-11-07	59.2478	57.37	61.144
11280	antibody23 positivity	CIS	J06000129	Region_Name	Yorkshire	Local authority district(s)	Calderdale	2020-12-28	2021-01-03	7.34046	5.54617	9.65271
11281	swab positivity	CIS	J06000129	Region_Name	Yorkshire	Local authority district(s)	Calderdale	2021-11-15	2021-11-21	1.62738	1.23121	2.13146
11282	antibody447 positivity	CIS	J06000129	Region_Name	Yorkshire	Local authority district(s)	Calderdale	2022-01-03	2022-01-09	60.9157	59.1055	62.7082
11283	swab positivity	CIS	J06000129	Region_Name	Yorkshire	Local authority district(s)	Calderdale	2022-01-03	2022-01-09	7.65445	6.44534	9.106
11284	antibody23 positivity	CIS	J06000129	Region_Name	Yorkshire	Local authority district(s)	Calderdale	2022-03-07	2022-03-13	97.8308	96.6497	98.6292
11285	antibody447 positivity	CIS	J06000129	Region_Name	Yorkshire	Local authority district(s)	Calderdale	2022-03-28	2022-04-03	72.5553	70.6467	74.3324
11286	swab positivity	CIS	J06000129	Region_Name	Yorkshire	Local authority district(s)	Calderdale	2022-04-04	2022-04-10	6.65203	5.58916	7.86078
11287	antibody100 positivity	CIS	J06000129	Region_Name	Yorkshire	Local authority district(s)	Calderdale	2021-11-22	2021-11-28	67.4257	65.7457	69.1794
11288	swab positivity	CIS	J06000129	Region_Name	Yorkshire	Local authority district(s)	Calderdale	2021-06-07	2021-06-13	0.255305	0.15106	0.439558
11289	antibody23 positivity	CIS	J06000129	Region_Name	Yorkshire	Local authority district(s)	Calderdale	2021-08-30	2021-09-05	86.495	85.3641	87.645
11290	antibody100 positivity	CIS	J06000129	Region_Name	Yorkshire	Local authority district(s)	Calderdale	2021-08-09	2021-08-15	54.4467	52.7102	56.1617
11291	antibody100 positivity	CIS	J06000129	Region_Name	Yorkshire	Local authority district(s)	Calderdale	2020-12-28	2021-01-03	3.91807	2.71316	5.53814
11292	antibody100 positivity	CIS	J06000129	Region_Name	Yorkshire	Local authority district(s)	Calderdale	2021-10-25	2021-10-31	57.3039	55.4219	59.1736
11293	antibody23 positivity	CIS	J06000129	Region_Name	Yorkshire	Local authority district(s)	Calderdale	2021-07-05	2021-07-11	83.7826	82.8743	84.7129
11294	antibody23 positivity	CIS	J06000129	Region_Name	Yorkshire	Local authority district(s)	Calderdale	2021-11-01	2021-11-07	87.7896	86.4855	89.036
11295	antibody23 positivity	CIS	J06000129	Region_Name	Yorkshire	Local authority district(s)	Calderdale	2021-08-16	2021-08-22	86.6764	85.6257	87.7053
11296	antibody100 positivity	CIS	J06000129	Region_Name	Yorkshire	Local authority district(s)	Calderdale	2022-02-14	2022-02-20	89.2098	87.9249	90.4931
11297	antibody23 positivity	CIS	J06000129	Region_Name	Yorkshire	Local authority district(s)	Calderdale	2021-10-25	2021-10-31	88.144	86.8369	89.4182
11298	swab positivity	CIS	J06000129	Region_Name	Yorkshire	Local authority district(s)	Calderdale	2021-04-05	2021-04-11	0.270332	0.153932	0.475299
11299	antibody100 positivity	CIS	J06000129	Region_Name	Yorkshire	Local authority district(s)	Calderdale	2022-04-04	2022-04-10	92.2544	90.8115	93.6535
11300	antibody100 positivity	CIS	J06000129	Region_Name	Yorkshire	Local authority district(s)	Calderdale	2021-12-13	2021-12-19	80.5728	79.1781	81.9082
11301	antibody100 positivity	CIS	J06000129	Region_Name	Yorkshire	Local authority district(s)	Calderdale	2021-01-04	2021-01-10	6.33507	4.65101	8.46486
11302	swab positivity	CIS	J06000129	Region_Name	Yorkshire	Local authority district(s)	Calderdale	2022-04-11	2022-04-17	6.26269	5.19427	7.56725
11303	swab positivity	CIS	J06000129	Region_Name	Yorkshire	Local authority district(s)	Calderdale	2021-03-15	2021-03-21	0.389843	0.238436	0.633276
11304	antibody100 positivity	CIS	J06000129	Region_Name	Yorkshire	Local authority district(s)	Calderdale	2020-12-07	2020-12-13	3.60722	2.30322	5.54108
11305	antibody23 positivity	CIS	J06000129	Region_Name	Yorkshire	Local authority district(s)	Calderdale	2020-12-14	2020-12-20	6.28916	4.51438	8.70081
11306	antibody100 positivity	CIS	J06000129	Region_Name	Yorkshire	Local authority district(s)	Calderdale	2020-12-21	2020-12-27	3.76284	2.5025	5.55691
11307	antibody100 positivity	CIS	J06000129	Region_Name	Yorkshire	Local authority district(s)	Calderdale	2021-07-05	2021-07-11	55.9556	54.2888	57.6202
11308	antibody447 positivity	CIS	J06000129	Region_Name	Yorkshire	Local authority district(s)	Calderdale	2021-03-01	2021-03-07	3.31862	2.39682	4.62768
11309	swab positivity	CIS	J06000129	Region_Name	Yorkshire	Local authority district(s)	Calderdale	2020-12-28	2021-01-03	1.41375	1.02064	1.95848
11310	antibody23 positivity	CIS	J06000129	Region_Name	Yorkshire	Local authority district(s)	Calderdale	2021-08-23	2021-08-29	86.4871	85.414	87.5548
11311	antibody23 positivity	CIS	J06000129	Region_Name	Yorkshire	Local authority district(s)	Calderdale	2021-12-06	2021-12-12	91.0294	89.8843	92.1059
11312	antibody447 positivity	CIS	J06000129	Region_Name	Yorkshire	Local authority district(s)	Calderdale	2021-03-08	2021-03-14	4.33308	3.22589	5.74389
11313	antibody100 positivity	CIS	J06000129	Region_Name	Yorkshire	Local authority district(s)	Calderdale	2021-05-17	2021-05-23	41.9722	40.1994	43.757
11314	antibody100 positivity	CIS	J06000129	Region_Name	Yorkshire	Local authority district(s)	Calderdale	2021-04-12	2021-04-18	25.4851	23.565	27.5458
11315	swab positivity	CIS	J06000129	Region_Name	Yorkshire	Local authority district(s)	Calderdale	2021-05-24	2021-05-30	0.20398	0.112638	0.369779
11316	antibody447 positivity	CIS	J06000129	Region_Name	Yorkshire	Local authority district(s)	Calderdale	2021-07-19	2021-07-25	21.0433	19.4027	22.6718
11317	antibody447 positivity	CIS	J06000129	Region_Name	Yorkshire	Local authority district(s)	Calderdale	2021-05-10	2021-05-16	17.0236	15.4176	18.7839
11318	antibody447 positivity	CIS	J06000129	Region_Name	Yorkshire	Local authority district(s)	Calderdale	2021-11-15	2021-11-21	34.8311	33.0326	36.7056
11319	antibody447 positivity	CIS	J06000129	Region_Name	Yorkshire	Local authority district(s)	Calderdale	2021-02-22	2021-02-28	2.94762	2.03939	4.22408
11320	antibody447 positivity	CIS	J06000129	Region_Name	Yorkshire	Local authority district(s)	Calderdale	2021-12-13	2021-12-19	47.5745	45.6148	49.5237
11321	antibody23 positivity	CIS	J06000129	Region_Name	Yorkshire	Local authority district(s)	Calderdale	2022-03-28	2022-04-03	98.13	96.9459	98.9047
11322	antibody23 positivity	CIS	J06000129	Region_Name	Yorkshire	Local authority district(s)	Calderdale	2022-03-21	2022-03-27	96.7152	95.2202	97.8858
11323	swab positivity	CIS	J06000129	Region_Name	Yorkshire	Local authority district(s)	Calderdale	2021-10-18	2021-10-24	2.65397	2.07774	3.39204
11324	antibody100 positivity	CIS	J06000129	Region_Name	Yorkshire	Local authority district(s)	Calderdale	2021-08-16	2021-08-22	54.4336	52.6204	56.1863
11325	antibody447 positivity	CIS	J06000129	Region_Name	Yorkshire	Local authority district(s)	Calderdale	2021-11-01	2021-11-07	25.0351	23.4466	26.7541
11326	swab positivity	CIS	J06000129	Region_Name	Yorkshire	Local authority district(s)	Calderdale	2022-03-07	2022-03-13	3.47108	2.84717	4.22406
11327	swab positivity	CIS	J06000129	Region_Name	Yorkshire	Local authority district(s)	Calderdale	2021-02-01	2021-02-07	0.904863	0.635275	1.28057
11328	antibody447 positivity	CIS	J06000129	Region_Name	Yorkshire	Local authority district(s)	Calderdale	2021-11-08	2021-11-14	28.9522	27.1898	30.674
11329	swab positivity	CIS	J06000129	Region_Name	Yorkshire	Local authority district(s)	Calderdale	2022-04-25	2022-05-01	3.19158	2.39305	4.31078
11330	antibody23 positivity	CIS	J06000129	Region_Name	Yorkshire	Local authority district(s)	Calderdale	2021-10-04	2021-10-10	86.7678	85.4908	88.0339
11331	antibody447 positivity	CIS	J06000129	Region_Name	Yorkshire	Local authority district(s)	Calderdale	2020-12-14	2020-12-20	0.0440827	0.0147685	0.132443
11332	antibody23 positivity	CIS	J06000129	Region_Name	Yorkshire	Local authority district(s)	Calderdale	2021-07-12	2021-07-18	83.7471	82.8246	84.6958
11333	swab positivity	CIS	J06000129	Region_Name	Yorkshire	Local authority district(s)	Calderdale	2021-09-27	2021-10-03	2.54805	1.9803	3.25083
11334	antibody23 positivity	CIS	J06000129	Region_Name	Yorkshire	Local authority district(s)	Calderdale	2021-11-29	2021-12-05	89.6074	88.4141	90.775
11335	antibody23 positivity	CIS	J06000129	Region_Name	Yorkshire	Local authority district(s)	Calderdale	2021-04-05	2021-04-11	55.7603	53.5252	57.847
11336	antibody23 positivity	CIS	J06000129	Region_Name	Yorkshire	Local authority district(s)	Calderdale	2021-11-15	2021-11-21	89.7206	88.5398	90.8907
11337	swab positivity	CIS	J06000129	Region_Name	Yorkshire	Local authority district(s)	Calderdale	2021-08-09	2021-08-15	1.91289	1.43937	2.5514
11338	antibody100 positivity	CIS	J06000129	Region_Name	Yorkshire	Local authority district(s)	Calderdale	2021-02-01	2021-02-07	8.06554	6.49651	9.894
11339	antibody100 positivity	CIS	J06000129	Region_Name	Yorkshire	Local authority district(s)	Calderdale	2022-02-28	2022-03-06	91.7719	90.6004	92.9095
11340	antibody447 positivity	CIS	J06000129	Region_Name	Yorkshire	Local authority district(s)	Calderdale	2021-05-24	2021-05-30	17.2041	15.7072	18.8654
11341	antibody447 positivity	CIS	J06000129	Region_Name	Yorkshire	Local authority district(s)	Calderdale	2021-11-29	2021-12-05	32.6108	30.7109	34.4944
11342	antibody23 positivity	CIS	J06000129	Region_Name	Yorkshire	Local authority district(s)	Calderdale	2021-05-24	2021-05-30	70.755	69.2868	72.2198
11343	antibody23 positivity	CIS	J06000129	Region_Name	Yorkshire	Local authority district(s)	Calderdale	2022-04-04	2022-04-10	97.8038	96.3984	98.7096
11344	antibody100 positivity	CIS	J06000129	Region_Name	Yorkshire	Local authority district(s)	Calderdale	2021-05-24	2021-05-30	43.8607	42.0818	45.6143
11345	antibody23 positivity	CIS	J06000129	Region_Name	Yorkshire	Local authority district(s)	Calderdale	2021-12-27	2022-01-02	92.4665	91.4142	93.5679
11346	antibody23 positivity	CIS	J06000129	Region_Name	Yorkshire	Local authority district(s)	Calderdale	2021-08-02	2021-08-08	85.0927	84.092	86.093
11347	antibody447 positivity	CIS	J06000129	Region_Name	Yorkshire	Local authority district(s)	Calderdale	2022-01-31	2022-02-06	53.3538	51.4552	55.3219
11348	swab positivity	CIS	J06000129	Region_Name	Yorkshire	Local authority district(s)	Calderdale	2021-06-14	2021-06-20	0.258442	0.155619	0.429209
11349	antibody100 positivity	CIS	J06000129	Region_Name	Yorkshire	Local authority district(s)	Calderdale	2022-03-21	2022-03-27	90.9326	89.5136	92.2706
11350	antibody100 positivity	CIS	J06000129	Region_Name	Yorkshire	Local authority district(s)	Calderdale	2021-04-19	2021-04-25	25.4	23.6127	27.2658
11351	antibody447 positivity	CIS	J06000129	Region_Name	Yorkshire	Local authority district(s)	Calderdale	2021-12-20	2021-12-26	52.8935	50.8832	54.8758
11352	antibody100 positivity	CIS	J06000129	Region_Name	Yorkshire	Local authority district(s)	Calderdale	2022-03-28	2022-04-03	91.3533	89.9015	92.7039
11353	swab positivity	CIS	J06000129	Region_Name	Yorkshire	Local authority district(s)	Calderdale	2021-11-01	2021-11-07	1.77471	1.36298	2.31545
11354	swab positivity	CIS	J06000129	Region_Name	Yorkshire	Local authority district(s)	Calderdale	2021-03-22	2021-03-28	0.354849	0.212455	0.598753
11355	antibody23 positivity	CIS	J06000129	Region_Name	Yorkshire	Local authority district(s)	Calderdale	2022-04-18	2022-04-24	97.4287	95.8309	98.5148
11356	swab positivity	CIS	J06000129	Region_Name	Yorkshire	Local authority district(s)	Calderdale	2021-10-04	2021-10-10	2.52283	1.98709	3.22699
11357	antibody447 positivity	CIS	J06000129	Region_Name	Yorkshire	Local authority district(s)	Calderdale	2021-10-04	2021-10-10	19.8783	18.4763	21.3408
11358	antibody447 positivity	CIS	J06000129	Region_Name	Yorkshire	Local authority district(s)	Calderdale	2021-04-26	2021-05-02	12.4458	10.9263	14.0409
11359	swab positivity	CIS	J06000129	Region_Name	Yorkshire	Local authority district(s)	Calderdale	2020-12-14	2020-12-20	0.869817	0.552475	1.35918
11360	antibody100 positivity	CIS	J06000129	Region_Name	Yorkshire	Local authority district(s)	Calderdale	2021-06-28	2021-07-04	55.5508	53.8307	57.2315
11361	antibody23 positivity	CIS	J06000129	Region_Name	Yorkshire	Local authority district(s)	Calderdale	2021-09-27	2021-10-03	86.5756	85.2619	87.8527
11362	swab positivity	CIS	J06000129	Region_Name	Yorkshire	Local authority district(s)	Calderdale	2022-01-17	2022-01-23	5.90181	4.94226	6.97764
11363	antibody100 positivity	CIS	J06000129	Region_Name	Yorkshire	Local authority district(s)	Calderdale	2022-02-07	2022-02-13	88.456	87.2565	89.7031
11364	antibody447 positivity	CIS	J06000129	Region_Name	Yorkshire	Local authority district(s)	Calderdale	2021-06-28	2021-07-04	18.3489	16.858	19.8908
11365	antibody447 positivity	CIS	J06000129	Region_Name	Yorkshire	Local authority district(s)	Calderdale	2021-07-12	2021-07-18	22.6894	20.982	24.4533
11366	swab positivity	CIS	J06000129	Region_Name	Yorkshire	Local authority district(s)	Calderdale	2021-04-19	2021-04-25	0.143721	0.0777741	0.27229
11367	antibody23 positivity	CIS	J06000129	Region_Name	Yorkshire	Local authority district(s)	Calderdale	2022-05-02	2022-05-08	99.234	97.9988	99.7194
11368	swab positivity	CIS	J06000129	Region_Name	Yorkshire	Local authority district(s)	Calderdale	2021-09-13	2021-09-19	2.22079	1.71299	2.87645
11369	antibody100 positivity	CIS	J06000129	Region_Name	Yorkshire	Local authority district(s)	Calderdale	2022-04-25	2022-05-01	92.8934	90.8572	94.6403
11370	swab positivity	CIS	J06000129	Region_Name	Yorkshire	Local authority district(s)	Calderdale	2021-03-01	2021-03-07	0.384698	0.245218	0.600863
11371	swab positivity	CIS	J06000129	Region_Name	Yorkshire	Local authority district(s)	Calderdale	2021-10-25	2021-10-31	2.32701	1.79661	3.01136
11372	antibody447 positivity	CIS	J06000129	Region_Name	Yorkshire	Local authority district(s)	Calderdale	2021-03-22	2021-03-28	6.67102	5.31378	8.31858
11373	swab positivity	CIS	J06000129	Region_Name	Yorkshire	Local authority district(s)	Calderdale	2021-06-21	2021-06-27	0.54933	0.351533	0.870529
11374	antibody447 positivity	CIS	J06000129	Region_Name	Yorkshire	Local authority district(s)	Calderdale	2022-02-21	2022-02-27	59.6086	57.6246	61.5858
11375	antibody100 positivity	CIS	J06000129	Region_Name	Yorkshire	Local authority district(s)	Calderdale	2022-02-21	2022-02-27	88.3152	87.0164	89.6286
11376	antibody23 positivity	CIS	J06000129	Region_Name	Yorkshire	Local authority district(s)	Calderdale	2021-04-26	2021-05-02	61.1438	59.5095	62.6901
11377	swab positivity	CIS	J06000129	Region_Name	Yorkshire	Local authority district(s)	Calderdale	2021-08-30	2021-09-05	2.51808	1.91598	3.27877
11378	antibody100 positivity	CIS	J06000129	Region_Name	Yorkshire	Local authority district(s)	Calderdale	2021-01-11	2021-01-17	6.42296	4.81842	8.38187
11379	antibody100 positivity	CIS	J06000129	Region_Name	Yorkshire	Local authority district(s)	Calderdale	2021-08-30	2021-09-05	56.3117	54.5028	58.0316
11380	antibody23 positivity	CIS	J06000129	Region_Name	Yorkshire	Local authority district(s)	Calderdale	2021-01-18	2021-01-24	11.7003	9.57558	14.2667
11381	swab positivity	CIS	J06000129	Region_Name	Yorkshire	Local authority district(s)	Calderdale	2021-12-06	2021-12-12	2.00683	1.55916	2.58677
11382	antibody447 positivity	CIS	J06000129	Region_Name	Yorkshire	Local authority district(s)	Calderdale	2022-01-10	2022-01-16	62.419	60.6126	64.2425
11383	swab positivity	CIS	J06000129	Region_Name	Yorkshire	Local authority district(s)	Calderdale	2022-01-10	2022-01-16	6.23343	5.24107	7.40123
11384	antibody447 positivity	CIS	J06000129	Region_Name	Yorkshire	Local authority district(s)	Calderdale	2022-04-25	2022-05-01	69.3258	66.0612	72.4264
11385	antibody447 positivity	CIS	J06000129	Region_Name	Yorkshire	Local authority district(s)	Calderdale	2021-09-20	2021-09-26	22.3284	20.8249	23.8938
11386	antibody100 positivity	CIS	J06000129	Region_Name	Yorkshire	Local authority district(s)	Calderdale	2022-04-18	2022-04-24	91.8204	90.0654	93.4761
11387	antibody23 positivity	CIS	J06000129	Region_Name	Yorkshire	Local authority district(s)	Calderdale	2021-11-08	2021-11-14	88.1745	86.8352	89.4506
11388	swab positivity	CIS	J06000129	Region_Name	Yorkshire	Local authority district(s)	Calderdale	2020-12-07	2020-12-13	0.800368	0.452452	1.40493
11389	swab positivity	CIS	J06000129	Region_Name	Yorkshire	Local authority district(s)	Calderdale	2020-12-21	2020-12-27	1.26661	0.868632	1.84051
11390	antibody100 positivity	CIS	J06000129	Region_Name	Yorkshire	Local authority district(s)	Calderdale	2021-01-25	2021-01-31	7.93175	6.21459	9.96004
11391	antibody100 positivity	CIS	J06000129	Region_Name	Yorkshire	Local authority district(s)	Calderdale	2022-01-17	2022-01-23	88.1163	87.0131	89.2626
11392	swab positivity	CIS	J06000129	Region_Name	Yorkshire	Local authority district(s)	Calderdale	2021-11-22	2021-11-28	1.6377	1.25193	2.16343
11393	antibody23 positivity	CIS	J06000129	Region_Name	Yorkshire	Local authority district(s)	Calderdale	2022-02-14	2022-02-20	96.4589	95.1113	97.5182
11394	swab positivity	CIS	J06000129	Region_Name	Yorkshire	Local authority district(s)	Calderdale	2021-09-06	2021-09-12	2.28786	1.74995	2.9703
11395	antibody100 positivity	CIS	J06000129	Region_Name	Yorkshire	Local authority district(s)	Calderdale	2021-05-31	2021-06-06	47.3834	45.6471	49.1169
11396	antibody100 positivity	CIS	J06000129	Region_Name	Yorkshire	Local authority district(s)	Calderdale	2021-09-06	2021-09-12	56.9137	55.0953	58.7337
11397	antibody100 positivity	CIS	J06000129	Region_Name	Yorkshire	Local authority district(s)	Calderdale	2020-12-14	2020-12-20	4.06999	2.6991	6.05809
11398	antibody23 positivity	CIS	J06000129	Region_Name	Yorkshire	Local authority district(s)	Calderdale	2021-10-18	2021-10-24	87.9442	86.6843	89.1652
11399	antibody447 positivity	CIS	J06000129	Region_Name	Yorkshire	Local authority district(s)	Calderdale	2022-02-14	2022-02-20	59.0801	57.1684	61.0911
11400	swab positivity	CIS	J06000129	Region_Name	Yorkshire	Local authority district(s)	Calderdale	2022-02-07	2022-02-13	3.56236	2.9051	4.31973
11401	antibody23 positivity	CIS	J06000129	Region_Name	Yorkshire	Local authority district(s)	Calderdale	2021-06-28	2021-07-04	82.2368	81.1709	83.2738
11402	swab positivity	CIS	J06000129	Region_Name	Yorkshire	Local authority district(s)	Calderdale	2021-03-29	2021-04-04	0.424398	0.249228	0.725516
11403	antibody447 positivity	CIS	J06000129	Region_Name	Yorkshire	Local authority district(s)	Calderdale	2022-02-28	2022-03-06	75.015	73.5339	76.4509
11404	antibody447 positivity	CIS	J06000129	Region_Name	Yorkshire	Local authority district(s)	Calderdale	2021-07-05	2021-07-11	19.5131	17.968	21.1499
11405	antibody23 positivity	CIS	J06000129	Region_Name	Yorkshire	Local authority district(s)	Calderdale	2021-06-21	2021-06-27	81.6352	80.5677	82.6678
11406	antibody447 positivity	CIS	J06000129	Region_Name	Yorkshire	Local authority district(s)	Calderdale	2021-09-27	2021-10-03	21.5551	20.1429	23.0654
11407	antibody447 positivity	CIS	J06000129	Region_Name	Yorkshire	Local authority district(s)	Calderdale	2021-10-18	2021-10-24	23.4879	21.8879	25.173
11408	antibody447 positivity	CIS	J06000129	Region_Name	Yorkshire	Local authority district(s)	Calderdale	2021-10-11	2021-10-17	20.0487	18.6318	21.5307
11409	antibody100 positivity	CIS	J06000129	Region_Name	Yorkshire	Local authority district(s)	Calderdale	2021-02-15	2021-02-21	13.9437	11.7358	16.3475
11410	antibody23 positivity	CIS	J06000129	Region_Name	Yorkshire	Local authority district(s)	Calderdale	2021-01-25	2021-01-31	12.9831	10.7058	15.4845
11411	antibody100 positivity	CIS	J06000129	Region_Name	Yorkshire	Local authority district(s)	Calderdale	2022-01-31	2022-02-06	87.1388	85.9842	88.3046
11412	antibody100 positivity	CIS	J06000129	Region_Name	Yorkshire	Local authority district(s)	Calderdale	2021-03-15	2021-03-21	17.2022	15.1659	19.326
11413	antibody447 positivity	CIS	J06000129	Region_Name	Yorkshire	Local authority district(s)	Calderdale	2020-12-28	2021-01-03	0.0656417	0.0256562	0.171122
11414	antibody23 positivity	CIS	J06000129	Region_Name	Yorkshire	Local authority district(s)	Calderdale	2021-06-14	2021-06-20	79.3979	78.2881	80.4676
11415	antibody100 positivity	CIS	J06000129	Region_Name	Yorkshire	Local authority district(s)	Calderdale	2021-07-19	2021-07-25	56.4112	54.7357	58.0549
11416	antibody100 positivity	CIS	J06000129	Region_Name	Yorkshire	Local authority district(s)	Calderdale	2021-08-02	2021-08-08	51.4807	49.7173	53.2489
11417	swab positivity	CIS	J06000129	Region_Name	Yorkshire	Local authority district(s)	Calderdale	2021-12-27	2022-01-02	7.47023	6.19918	8.99622
11418	swab positivity	CIS	J06000129	Region_Name	Yorkshire	Local authority district(s)	Calderdale	2021-11-08	2021-11-14	1.50503	1.14084	1.97407
11419	antibody447 positivity	CIS	J06000129	Region_Name	Yorkshire	Local authority district(s)	Calderdale	2021-08-02	2021-08-08	20.441	18.8528	22.0853
11420	antibody100 positivity	CIS	J06000129	Region_Name	Yorkshire	Local authority district(s)	Calderdale	2022-03-07	2022-03-13	92.0616	90.8554	93.2598
11421	antibody100 positivity	CIS	J06000129	Region_Name	Yorkshire	Local authority district(s)	Calderdale	2021-12-27	2022-01-02	86.7707	85.911	87.7204
11422	antibody23 positivity	CIS	J06000129	Region_Name	Yorkshire	Local authority district(s)	Calderdale	2022-01-24	2022-01-30	95.6088	94.2725	96.7722
11423	antibody23 positivity	CIS	J06000129	Region_Name	Yorkshire	Local authority district(s)	Calderdale	2022-04-25	2022-05-01	99.138	98.0755	99.6419
11424	antibody23 positivity	CIS	J06000129	Region_Name	Yorkshire	Local authority district(s)	Calderdale	2022-01-17	2022-01-23	95.6159	94.3848	96.6866
11425	swab positivity	CIS	J06000129	Region_Name	Yorkshire	Local authority district(s)	Calderdale	2021-12-20	2021-12-26	4.88233	3.9663	5.97843
11426	antibody447 positivity	CIS	J06000129	Region_Name	Yorkshire	Local authority district(s)	Calderdale	2020-12-07	2020-12-13	0.0332779	0.009001	0.119639
11427	antibody23 positivity	CIS	J06000129	Region_Name	Yorkshire	Local authority district(s)	Calderdale	2021-09-20	2021-09-26	87.4404	86.2355	88.6707
11428	antibody447 positivity	CIS	J06000129	Region_Name	Yorkshire	Local authority district(s)	Calderdale	2021-05-31	2021-06-06	19.3988	17.8067	21.1109
11429	swab positivity	CIS	J06000129	Region_Name	Yorkshire	Local authority district(s)	Calderdale	2021-01-04	2021-01-10	1.25136	0.92758	1.70815
11430	antibody23 positivity	CIS	J06000129	Region_Name	Yorkshire	Local authority district(s)	Calderdale	2021-10-11	2021-10-17	87.6738	86.5002	88.8724
11431	antibody23 positivity	CIS	J06000129	Region_Name	Yorkshire	Local authority district(s)	Calderdale	2021-05-10	2021-05-16	65.5808	64.0062	67.0584
11432	antibody23 positivity	CIS	J06000129	Region_Name	Yorkshire	Local authority district(s)	Calderdale	2022-03-14	2022-03-20	97.4396	96.1316	98.3608
11433	swab positivity	CIS	J06000129	Region_Name	Yorkshire	Local authority district(s)	Calderdale	2021-04-12	2021-04-18	0.195904	0.10744	0.360069
11434	swab positivity	CIS	J06000129	Region_Name	Yorkshire	Local authority district(s)	Calderdale	2021-05-31	2021-06-06	0.205182	0.117887	0.365423
11435	antibody447 positivity	CIS	J06000129	Region_Name	Yorkshire	Local authority district(s)	Calderdale	2021-02-08	2021-02-14	0.441395	0.264306	0.745079
11436	antibody100 positivity	CIS	J06000129	Region_Name	Yorkshire	Local authority district(s)	Calderdale	2021-02-08	2021-02-14	11.169	9.19673	13.3675
11437	antibody23 positivity	CIS	J06000129	Region_Name	Yorkshire	Local authority district(s)	Calderdale	2022-04-11	2022-04-17	97.7192	96.164	98.6754
11438	antibody23 positivity	CIS	J06000129	Region_Name	Yorkshire	Local authority district(s)	Calderdale	2021-09-13	2021-09-19	88.069	86.9413	89.117
11439	antibody447 positivity	CIS	J06000129	Region_Name	Yorkshire	Local authority district(s)	Calderdale	2021-04-05	2021-04-11	8.2465	6.85721	9.81817
11440	antibody23 positivity	CIS	J06000129	Region_Name	Yorkshire	Local authority district(s)	Calderdale	2022-02-28	2022-03-06	97.8567	96.7142	98.6458
11441	swab positivity	CIS	J06000129	Region_Name	Yorkshire	Local authority district(s)	Calderdale	2021-10-11	2021-10-17	2.59688	2.03837	3.30683
11442	antibody23 positivity	CIS	J06000129	Region_Name	Yorkshire	Local authority district(s)	Calderdale	2021-02-15	2021-02-21	22.8278	20.1352	25.5444
11443	antibody447 positivity	CIS	J06000129	Region_Name	Yorkshire	Local authority district(s)	Calderdale	2021-08-30	2021-09-05	13.8084	12.6603	14.9943
11444	antibody100 positivity	CIS	J06000129	Region_Name	Yorkshire	Local authority district(s)	Calderdale	2021-09-27	2021-10-03	51.4138	49.5977	53.2266
11445	antibody23 positivity	CIS	J06000129	Region_Name	Yorkshire	Local authority district(s)	Calderdale	2021-07-26	2021-08-01	85.7265	84.7489	86.7228
11446	antibody447 positivity	CIS	J06000129	Region_Name	Yorkshire	Local authority district(s)	Calderdale	2021-01-11	2021-01-17	0.0727831	0.0310616	0.167024
11447	antibody100 positivity	CIS	J06000129	Region_Name	Yorkshire	Local authority district(s)	Calderdale	2021-04-26	2021-05-02	32.3818	30.5449	34.3146
11448	swab positivity	CIS	J06000129	Region_Name	Yorkshire	Local authority district(s)	Calderdale	2021-11-29	2021-12-05	1.85633	1.42788	2.43088
11449	antibody23 positivity	CIS	J06000129	Region_Name	Yorkshire	Local authority district(s)	Calderdale	2021-02-01	2021-02-07	14.0515	11.904	16.4696
11450	antibody100 positivity	CIS	J06000129	Region_Name	Yorkshire	Local authority district(s)	Calderdale	2022-01-10	2022-01-16	88.8178	87.962	89.6519
11451	antibody100 positivity	CIS	J06000129	Region_Name	Yorkshire	Local authority district(s)	Calderdale	2021-05-03	2021-05-09	36.3536	34.6184	38.148
11452	swab positivity	CIS	J06000129	Region_Name	Yorkshire	Local authority district(s)	Calderdale	2021-09-20	2021-09-26	2.27699	1.76634	2.9238
11453	antibody100 positivity	CIS	J06000129	Region_Name	Yorkshire	Local authority district(s)	Calderdale	2021-11-29	2021-12-05	70.4906	68.7871	72.2201
11454	antibody23 positivity	CIS	J06000129	Region_Name	Yorkshire	Local authority district(s)	Calderdale	2021-04-12	2021-04-18	57.4109	55.5631	59.1803
11455	antibody447 positivity	CIS	J06000129	Region_Name	Yorkshire	Local authority district(s)	Calderdale	2021-03-15	2021-03-21	6.52077	5.02848	8.35438
11456	antibody447 positivity	CIS	J06000129	Region_Name	Yorkshire	Local authority district(s)	Calderdale	2020-12-21	2020-12-27	0.053874	0.0187176	0.150858
11457	antibody23 positivity	CIS	J06000129	Region_Name	Yorkshire	Local authority district(s)	Calderdale	2021-07-19	2021-07-25	84.749	83.7992	85.6876
11458	swab positivity	CIS	J06000129	Region_Name	Yorkshire	Local authority district(s)	Calderdale	2022-01-24	2022-01-30	5.60752	4.65984	6.65376
11459	antibody100 positivity	CIS	J06000129	Region_Name	Yorkshire	Local authority district(s)	Calderdale	2021-08-23	2021-08-29	55.2776	53.4526	57.0265
11460	swab positivity	CIS	J06000129	Region_Name	Yorkshire	Local authority district(s)	Calderdale	2021-08-23	2021-08-29	2.39673	1.81584	3.11672
11461	antibody23 positivity	CIS	J06000129	Region_Name	Yorkshire	Local authority district(s)	Calderdale	2021-04-19	2021-04-25	56.3778	54.4592	58.1526
11462	swab positivity	CIS	J06000129	Region_Name	Yorkshire	Local authority district(s)	Calderdale	2022-03-14	2022-03-20	4.78181	3.96573	5.77055
11463	antibody23 positivity	CIS	J06000129	Region_Name	Yorkshire	Local authority district(s)	Calderdale	2021-09-06	2021-09-12	87.8271	86.7363	88.9213
11464	antibody447 positivity	CIS	J06000129	Region_Name	Yorkshire	Local authority district(s)	Calderdale	2022-04-18	2022-04-24	72.5825	70.0088	75.0058
11465	antibody447 positivity	CIS	J06000129	Region_Name	Yorkshire	Local authority district(s)	Calderdale	2021-03-29	2021-04-04	7.73268	6.29661	9.43035
11466	antibody23 positivity	CIS	J06000129	Region_Name	Yorkshire	Local authority district(s)	Calderdale	2021-03-22	2021-03-28	41.9089	39.3188	44.3942
11467	antibody447 positivity	CIS	J06000129	Region_Name	Yorkshire	Local authority district(s)	Calderdale	2021-09-06	2021-09-12	13.3777	12.293	14.5845
11468	antibody100 positivity	CIS	J06000129	Region_Name	Yorkshire	Local authority district(s)	Calderdale	2021-11-08	2021-11-14	60.4474	58.6036	62.3135
11469	antibody447 positivity	CIS	J06000129	Region_Name	Yorkshire	Local authority district(s)	Calderdale	2022-03-07	2022-03-13	76.0074	74.44	77.5599
11470	antibody23 positivity	CIS	J06000129	Region_Name	Yorkshire	Local authority district(s)	Calderdale	2022-01-10	2022-01-16	93.4068	92.3945	94.4487
11471	antibody447 positivity	CIS	J06000129	Region_Name	Yorkshire	Local authority district(s)	Calderdale	2021-06-14	2021-06-20	16.5135	15.1728	17.9703
11472	antibody23 positivity	CIS	J06000129	Region_Name	Yorkshire	Local authority district(s)	Calderdale	2021-03-29	2021-04-04	49.5805	47.2629	51.8232
11473	antibody100 positivity	CIS	J06000129	Region_Name	Yorkshire	Local authority district(s)	Calderdale	2021-01-18	2021-01-24	6.40485	4.85957	8.2535
11474	antibody23 positivity	CIS	J06000129	Region_Name	Yorkshire	Local authority district(s)	Calderdale	2020-12-21	2020-12-27	6.82262	4.97231	9.27001
11475	swab positivity	CIS	J06000129	Region_Name	Yorkshire	Local authority district(s)	Calderdale	2021-12-13	2021-12-19	3.29708	2.62695	4.16421
11476	antibody23 positivity	CIS	J06000129	Region_Name	Yorkshire	Local authority district(s)	Calderdale	2021-12-20	2021-12-26	93.0373	91.8345	94.217
11477	antibody447 positivity	CIS	J06000129	Region_Name	Yorkshire	Local authority district(s)	Calderdale	2021-05-03	2021-05-09	14.5583	13.0186	16.1821
11478	swab positivity	CIS	J06000129	Region_Name	Yorkshire	Local authority district(s)	Calderdale	2022-02-21	2022-02-27	2.34105	1.86649	2.89757
11479	swab positivity	CIS	J06000129	Region_Name	Yorkshire	Local authority district(s)	Calderdale	2021-02-08	2021-02-14	0.64975	0.447729	0.950586
11480	swab positivity	CIS	J06000129	Region_Name	Yorkshire	Local authority district(s)	Calderdale	2021-06-28	2021-07-04	0.668703	0.441894	1.01968
11481	antibody23 positivity	CIS	J06000129	Region_Name	Yorkshire	Local authority district(s)	Calderdale	2021-06-07	2021-06-13	75.8815	74.7557	76.9891
11482	swab positivity	CIS	J06000129	Region_Name	Yorkshire	Local authority district(s)	Calderdale	2021-05-10	2021-05-16	0.118946	0.062671	0.224134
11483	swab positivity	CIS	J06000129	Region_Name	Yorkshire	Local authority district(s)	Calderdale	2021-05-03	2021-05-09	0.11738	0.0623186	0.223319
11484	antibody447 positivity	CIS	J06000129	Region_Name	Yorkshire	Local authority district(s)	Calderdale	2021-08-16	2021-08-22	18.0859	16.682	19.5557
11485	swab positivity	CIS	J06000129	Region_Name	Yorkshire	Local authority district(s)	Calderdale	2022-03-21	2022-03-27	6.20544	5.2013	7.39412
11486	antibody100 positivity	CIS	J06000129	Region_Name	Yorkshire	Local authority district(s)	Calderdale	2021-10-11	2021-10-17	56.7178	54.8555	58.5236
11487	antibody447 positivity	CIS	J06000129	Region_Name	Yorkshire	Local authority district(s)	Calderdale	2022-01-24	2022-01-30	58.4928	56.6843	60.3791
11488	antibody447 positivity	CIS	J06000129	Region_Name	Yorkshire	Local authority district(s)	Calderdale	2021-08-23	2021-08-29	17.0248	15.702	18.4572
11489	antibody23 positivity	CIS	J06000129	Region_Name	Yorkshire	Local authority district(s)	Calderdale	2021-08-09	2021-08-15	85.9471	85.0074	86.9304
11490	antibody100 positivity	CIS	J06000129	Region_Name	Yorkshire	Local authority district(s)	Calderdale	2021-10-04	2021-10-10	51.176	49.383	52.9906
11491	antibody447 positivity	CIS	J06000129	Region_Name	Yorkshire	Local authority district(s)	Calderdale	2022-02-07	2022-02-13	55.6971	53.8125	57.7081
11492	swab positivity	CIS	J06000129	Region_Name	Yorkshire	Local authority district(s)	Calderdale	2021-07-26	2021-08-01	1.59352	1.16576	2.16594
11493	antibody447 positivity	CIS	J06000129	Region_Name	Yorkshire	Local authority district(s)	Calderdale	2021-12-27	2022-01-02	62.6057	60.8123	64.3605
11494	antibody100 positivity	CIS	J06000129	Region_Name	Yorkshire	Local authority district(s)	Calderdale	2021-07-26	2021-08-01	53.7727	52.0202	55.5046
11495	antibody100 positivity	CIS	J06000129	Region_Name	Yorkshire	Local authority district(s)	Calderdale	2021-06-07	2021-06-13	50.5826	48.889	52.2504
11496	antibody447 positivity	CIS	J06000129	Region_Name	Yorkshire	Local authority district(s)	Calderdale	2021-06-07	2021-06-13	19.2922	17.7408	20.9088
11497	antibody100 positivity	CIS	J06000129	Region_Name	Yorkshire	Local authority district(s)	Calderdale	2021-05-10	2021-05-16	37.8597	36.1376	39.6057
11498	antibody23 positivity	CIS	J06000129	Region_Name	Yorkshire	Local authority district(s)	Calderdale	2021-01-11	2021-01-17	10.4029	8.33345	12.867
11499	antibody447 positivity	CIS	J06000129	Region_Name	Yorkshire	Local authority district(s)	Calderdale	2021-01-25	2021-01-31	0.138007	0.0681878	0.282034
11500	antibody100 positivity	CIS	J06000129	Region_Name	Yorkshire	Local authority district(s)	Calderdale	2022-01-24	2022-01-30	87.632	86.5152	88.8258
11501	swab positivity	CIS	J06000129	Region_Name	Yorkshire	Local authority district(s)	Calderdale	2021-02-15	2021-02-21	0.555976	0.374791	0.83423
11502	antibody23 positivity	CIS	J06000129	Region_Name	Yorkshire	Local authority district(s)	Calderdale	2021-01-04	2021-01-10	10.3125	8.22918	12.8544
11503	antibody447 positivity	CIS	J06000129	Region_Name	Yorkshire	Local authority district(s)	Calderdale	2022-05-02	2022-05-08	68.9312	65.126	72.5211
11504	swab positivity	CIS	J06000129	Region_Name	Yorkshire	Local authority district(s)	Calderdale	2021-01-25	2021-01-31	1.05676	0.760143	1.46036
11505	swab positivity	CIS	J06000129	Region_Name	Yorkshire	Local authority district(s)	Calderdale	2021-01-11	2021-01-17	1.27322	0.94395	1.7287
11506	antibody23 positivity	CIS	J06000129	Region_Name	Yorkshire	Local authority district(s)	Calderdale	2021-02-08	2021-02-14	18.1616	15.667	20.829
11507	antibody447 positivity	CIS	J06000129	Region_Name	Yorkshire	Local authority district(s)	Calderdale	2021-12-06	2021-12-12	43.5759	41.5816	45.578
11508	antibody100 positivity	CIS	J06000129	Region_Name	Yorkshire	Local authority district(s)	Calderdale	2022-04-11	2022-04-17	92.0565	90.4112	93.5377
11509	antibody100 positivity	CIS	J06000129	Region_Name	Yorkshire	Local authority district(s)	Calderdale	2021-10-18	2021-10-24	55.5278	53.7128	57.3295
11510	antibody23 positivity	CIS	J06000129	Region_Name	Yorkshire	Local authority district(s)	Calderdale	2021-05-03	2021-05-09	64.1905	62.6879	65.6438
11511	antibody23 positivity	CIS	J06000129	Region_Name	Yorkshire	Local authority district(s)	Calderdale	2021-03-15	2021-03-21	41.1242	38.5581	43.6874
11512	antibody100 positivity	CIS	J06000129	Region_Name	Yorkshire	Local authority district(s)	Calderdale	2021-03-29	2021-04-04	23.0435	20.9351	25.2392
11513	antibody100 positivity	CIS	J06000129	Region_Name	Yorkshire	Local authority district(s)	Calderdale	2021-12-06	2021-12-12	75.3593	73.8349	76.9411
11514	antibody100 positivity	CIS	J06000129	Region_Name	Yorkshire	Local authority district(s)	Calderdale	2021-09-13	2021-09-19	54.3749	52.5724	56.1273
11515	swab positivity	CIS	J06000129	Region_Name	Yorkshire	Local authority district(s)	Calderdale	2022-05-02	2022-05-08	3.00602	2.01086	4.49501
11516	antibody447 positivity	CIS	J06000129	Region_Name	Yorkshire	Local authority district(s)	Calderdale	2021-01-18	2021-01-24	0.104576	0.0485282	0.225472
11517	antibody100 positivity	CIS	J06000129	Region_Name	Yorkshire	Local authority district(s)	Calderdale	2022-05-02	2022-05-08	92.93	90.4726	95.0217
11518	antibody447 positivity	CIS	J06000129	Region_Name	Yorkshire	Local authority district(s)	Calderdale	2022-04-11	2022-04-17	74.2617	72.0269	76.407
11519	antibody447 positivity	CIS	J06000129	Region_Name	Yorkshire	Local authority district(s)	Calderdale	2021-02-15	2021-02-21	0.681536	0.432941	1.0652
11520	antibody23 positivity	CIS	J06000129	Region_Name	Yorkshire	Local authority district(s)	Calderdale	2022-02-07	2022-02-13	95.7229	94.3765	96.8605
11521	antibody23 positivity	CIS	J06000129	Region_Name	Yorkshire	Local authority district(s)	Calderdale	2022-02-21	2022-02-27	96.0218	94.5437	97.1868
11522	swab positivity	CIS	J06000129	Region_Name	Yorkshire	Local authority district(s)	Calderdale	2021-07-05	2021-07-11	1.13363	0.769767	1.66336
11523	antibody447 positivity	CIS	J06000129	Region_Name	Yorkshire	Local authority district(s)	Calderdale	2022-03-14	2022-03-20	75.0397	73.4323	76.6113
11524	antibody447 positivity	CIS	J06000129	Region_Name	Yorkshire	Local authority district(s)	Calderdale	2022-01-17	2022-01-23	58.3748	56.5306	60.2063
11525	swab positivity	CIS	J06000129	Region_Name	Yorkshire	Local authority district(s)	Calderdale	2021-01-18	2021-01-24	1.20283	0.877052	1.63971
11526	swab positivity	CIS	J06000129	Region_Name	Yorkshire	Local authority district(s)	Calderdale	2022-01-31	2022-02-06	4.97805	4.09726	5.95592
11527	antibody23 positivity	CIS	J06000129	Region_Name	Yorkshire	Local authority district(s)	Calderdale	2022-01-03	2022-01-09	93.09	92.0678	94.1122
11528	antibody100 positivity	CIS	J06000129	Region_Name	Yorkshire	Local authority district(s)	Calderdale	2021-09-20	2021-09-26	52.0756	50.2628	53.8225
11529	antibody447 positivity	CIS	J06000129	Region_Name	Yorkshire	Local authority district(s)	Calderdale	2021-04-19	2021-04-25	11.4712	9.95828	13.0806
11530	antibody447 positivity	CIS	J06000129	Region_Name	Yorkshire	Local authority district(s)	Calderdale	2021-09-13	2021-09-19	17.8071	16.4687	19.191
11531	antibody447 positivity	CIS	J06000129	Region_Name	Yorkshire	Local authority district(s)	Calderdale	2021-11-22	2021-11-28	38.9146	36.9947	40.7939
11532	antibody100 positivity	CIS	J06000129	Region_Name	Yorkshire	Local authority district(s)	Calderdale	2021-12-20	2021-12-26	83.7552	82.5016	85.0198
11533	antibody100 positivity	CIS	J06000129	Region_Name	Yorkshire	Local authority district(s)	Calderdale	2021-03-01	2021-03-07	16.2828	14.1544	18.5786
11534	antibody23 positivity	CIS	J06000129	Region_Name	Yorkshire	Local authority district(s)	Calderdale	2021-05-31	2021-06-06	72.7665	71.4699	74.0889
11535	antibody23 positivity	CIS	J06000129	Region_Name	Yorkshire	Local authority district(s)	Calderdale	2021-03-01	2021-03-07	35.2003	32.6261	37.6894
11536	swab positivity	CIS	J06000129	Region_Name	Yorkshire	Local authority district(s)	Calderdale	2022-04-18	2022-04-24	4.5708	3.66826	5.75963
11537	antibody23 positivity	CIS	J06000129	Region_Name	Yorkshire	Local authority district(s)	Calderdale	2022-01-31	2022-02-06	95.8201	94.546	96.9332
11538	antibody447 positivity	CIS	J06000129	Region_Name	Yorkshire	Local authority district(s)	Calderdale	2021-02-01	2021-02-07	0.549694	0.323108	0.927374
11539	swab positivity	CIS	J06000129	Region_Name	Yorkshire	Local authority district(s)	Calderdale	2021-07-19	2021-07-25	1.69417	1.22543	2.34728
11540	antibody447 positivity	CIS	J06000129	Region_Name	Yorkshire	Local authority district(s)	Calderdale	2021-01-04	2021-01-10	0.0755352	0.0308202	0.186756
11541	antibody100 positivity	CIS	J06000129	Region_Name	Yorkshire	Local authority district(s)	Calderdale	2022-03-14	2022-03-20	92.2311	90.9495	93.446
11542	antibody23 positivity	CIS	J06000129	Region_Name	Yorkshire	Local authority district(s)	Calderdale	2021-12-13	2021-12-19	92.3124	91.2398	93.3871
11543	antibody23 positivity	CIS	J06000129	Region_Name	Yorkshire	Local authority district(s)	Calderdale	2021-11-22	2021-11-28	89.3138	88.0899	90.5281
11544	antibody447 positivity	CIS	J06000129	Region_Name	Yorkshire	Local authority district(s)	Calderdale	2022-03-21	2022-03-27	72.1257	70.3178	73.8618
11545	antibody100 positivity	CIS	J06000130	Region_Name	Yorkshire	Local authority district(s)	Wakefield	2021-05-31	2021-06-06	50.3532	48.668	52.0183
11546	antibody23 positivity	CIS	J06000130	Region_Name	Yorkshire	Local authority district(s)	Wakefield	2022-04-04	2022-04-10	98.784	97.8598	99.3287
11547	swab positivity	CIS	J06000130	Region_Name	Yorkshire	Local authority district(s)	Wakefield	2022-01-17	2022-01-23	6.06033	5.12479	7.10418
11548	swab positivity	CIS	J06000130	Region_Name	Yorkshire	Local authority district(s)	Wakefield	2021-10-11	2021-10-17	1.78849	1.36315	2.36405
11549	swab positivity	CIS	J06000130	Region_Name	Yorkshire	Local authority district(s)	Wakefield	2021-11-15	2021-11-21	1.41616	1.07062	1.86683
11550	antibody100 positivity	CIS	J06000130	Region_Name	Yorkshire	Local authority district(s)	Wakefield	2022-04-25	2022-05-01	96.2109	94.5746	97.4366
11551	antibody100 positivity	CIS	J06000130	Region_Name	Yorkshire	Local authority district(s)	Wakefield	2020-12-28	2021-01-03	4.25451	2.90206	6.20804
11552	antibody100 positivity	CIS	J06000130	Region_Name	Yorkshire	Local authority district(s)	Wakefield	2021-09-06	2021-09-12	59.7616	58.0202	61.5694
11553	swab positivity	CIS	J06000130	Region_Name	Yorkshire	Local authority district(s)	Wakefield	2021-12-06	2021-12-12	1.87485	1.45591	2.40283
11554	swab positivity	CIS	J06000130	Region_Name	Yorkshire	Local authority district(s)	Wakefield	2021-07-26	2021-08-01	1.21208	0.861168	1.69876
11555	antibody100 positivity	CIS	J06000130	Region_Name	Yorkshire	Local authority district(s)	Wakefield	2022-04-04	2022-04-10	95.2505	93.8783	96.4514
11556	antibody23 positivity	CIS	J06000130	Region_Name	Yorkshire	Local authority district(s)	Wakefield	2021-10-11	2021-10-17	88.8429	87.6971	89.971
11557	swab positivity	CIS	J06000130	Region_Name	Yorkshire	Local authority district(s)	Wakefield	2021-09-27	2021-10-03	1.59823	1.20395	2.12702
11558	swab positivity	CIS	J06000130	Region_Name	Yorkshire	Local authority district(s)	Wakefield	2022-01-24	2022-01-30	6.18341	5.22225	7.25771
11559	antibody100 positivity	CIS	J06000130	Region_Name	Yorkshire	Local authority district(s)	Wakefield	2021-10-11	2021-10-17	59.8893	58.0457	61.6349
11560	antibody447 positivity	CIS	J06000130	Region_Name	Yorkshire	Local authority district(s)	Wakefield	2021-11-08	2021-11-14	32.332	30.5603	34.14
11561	antibody23 positivity	CIS	J06000130	Region_Name	Yorkshire	Local authority district(s)	Wakefield	2022-01-24	2022-01-30	96.833	95.6875	97.748
11562	antibody100 positivity	CIS	J06000130	Region_Name	Yorkshire	Local authority district(s)	Wakefield	2022-02-21	2022-02-27	91.4162	90.1381	92.6897
11563	antibody447 positivity	CIS	J06000130	Region_Name	Yorkshire	Local authority district(s)	Wakefield	2021-12-06	2021-12-12	46.5693	44.6459	48.5382
11564	swab positivity	CIS	J06000130	Region_Name	Yorkshire	Local authority district(s)	Wakefield	2022-04-25	2022-05-01	2.74722	2.00998	3.76823
11565	antibody447 positivity	CIS	J06000130	Region_Name	Yorkshire	Local authority district(s)	Wakefield	2021-09-06	2021-09-12	15.1306	13.9478	16.4054
11566	antibody447 positivity	CIS	J06000130	Region_Name	Yorkshire	Local authority district(s)	Wakefield	2021-07-26	2021-08-01	20.8923	19.3208	22.519
11567	swab positivity	CIS	J06000130	Region_Name	Yorkshire	Local authority district(s)	Wakefield	2022-02-21	2022-02-27	2.8924	2.38869	3.51744
11568	antibody23 positivity	CIS	J06000130	Region_Name	Yorkshire	Local authority district(s)	Wakefield	2021-09-13	2021-09-19	89.0113	87.963	90.0213
11569	swab positivity	CIS	J06000130	Region_Name	Yorkshire	Local authority district(s)	Wakefield	2021-11-08	2021-11-14	1.22937	0.923348	1.62617
11570	antibody100 positivity	CIS	J06000130	Region_Name	Yorkshire	Local authority district(s)	Wakefield	2021-08-16	2021-08-22	57.3753	55.6914	59.1319
11571	antibody23 positivity	CIS	J06000130	Region_Name	Yorkshire	Local authority district(s)	Wakefield	2021-11-08	2021-11-14	89.5468	88.2727	90.7288
11572	antibody100 positivity	CIS	J06000130	Region_Name	Yorkshire	Local authority district(s)	Wakefield	2022-03-21	2022-03-27	93.9248	92.5999	95.2006
11573	antibody23 positivity	CIS	J06000130	Region_Name	Yorkshire	Local authority district(s)	Wakefield	2021-11-15	2021-11-21	90.9577	89.8307	92.0364
11574	antibody23 positivity	CIS	J06000130	Region_Name	Yorkshire	Local authority district(s)	Wakefield	2020-12-14	2020-12-20	9.02845	6.44592	12.4021
11575	swab positivity	CIS	J06000130	Region_Name	Yorkshire	Local authority district(s)	Wakefield	2021-04-05	2021-04-11	0.366634	0.218923	0.62036
11576	antibody100 positivity	CIS	J06000130	Region_Name	Yorkshire	Local authority district(s)	Wakefield	2021-11-15	2021-11-21	69.0556	67.292	70.7645
11577	swab positivity	CIS	J06000130	Region_Name	Yorkshire	Local authority district(s)	Wakefield	2020-12-07	2020-12-13	0.707315	0.378187	1.30704
11578	antibody447 positivity	CIS	J06000130	Region_Name	Yorkshire	Local authority district(s)	Wakefield	2022-04-25	2022-05-01	71.5706	68.3194	74.5976
11579	swab positivity	CIS	J06000130	Region_Name	Yorkshire	Local authority district(s)	Wakefield	2022-01-03	2022-01-09	7.13711	6.01628	8.42858
11580	swab positivity	CIS	J06000130	Region_Name	Yorkshire	Local authority district(s)	Wakefield	2021-09-06	2021-09-12	1.38637	1.024	1.89125
11581	antibody23 positivity	CIS	J06000130	Region_Name	Yorkshire	Local authority district(s)	Wakefield	2021-11-01	2021-11-07	89.0941	87.8811	90.2349
11582	swab positivity	CIS	J06000130	Region_Name	Yorkshire	Local authority district(s)	Wakefield	2021-11-01	2021-11-07	1.40525	1.06164	1.85714
11583	antibody23 positivity	CIS	J06000130	Region_Name	Yorkshire	Local authority district(s)	Wakefield	2021-03-08	2021-03-14	44.1681	41.5535	46.7643
11584	antibody447 positivity	CIS	J06000130	Region_Name	Yorkshire	Local authority district(s)	Wakefield	2022-03-21	2022-03-27	73.3107	71.6042	74.9573
11585	antibody23 positivity	CIS	J06000130	Region_Name	Yorkshire	Local authority district(s)	Wakefield	2022-01-03	2022-01-09	94.3001	93.3099	95.2527
11586	antibody100 positivity	CIS	J06000130	Region_Name	Yorkshire	Local authority district(s)	Wakefield	2022-01-03	2022-01-09	90.0589	89.2574	90.8605
11587	swab positivity	CIS	J06000130	Region_Name	Yorkshire	Local authority district(s)	Wakefield	2021-03-08	2021-03-14	0.547956	0.364327	0.815615
11588	antibody447 positivity	CIS	J06000130	Region_Name	Yorkshire	Local authority district(s)	Wakefield	2021-09-27	2021-10-03	24.1181	22.5966	25.7171
11589	antibody100 positivity	CIS	J06000130	Region_Name	Yorkshire	Local authority district(s)	Wakefield	2021-04-05	2021-04-11	26.5123	24.3197	28.8134
11590	antibody447 positivity	CIS	J06000130	Region_Name	Yorkshire	Local authority district(s)	Wakefield	2020-12-14	2020-12-20	0.0758204	0.0260931	0.22592
11591	antibody100 positivity	CIS	J06000130	Region_Name	Yorkshire	Local authority district(s)	Wakefield	2021-09-13	2021-09-19	57.3916	55.6011	59.1622
11592	antibody100 positivity	CIS	J06000130	Region_Name	Yorkshire	Local authority district(s)	Wakefield	2021-11-08	2021-11-14	64.2038	62.3879	65.9614
11593	antibody447 positivity	CIS	J06000130	Region_Name	Yorkshire	Local authority district(s)	Wakefield	2020-12-28	2021-01-03	0.086888	0.03503	0.216381
11594	antibody23 positivity	CIS	J06000130	Region_Name	Yorkshire	Local authority district(s)	Wakefield	2021-09-06	2021-09-12	88.741	87.7029	89.8147
11595	antibody447 positivity	CIS	J06000130	Region_Name	Yorkshire	Local authority district(s)	Wakefield	2021-10-11	2021-10-17	22.7033	21.1674	24.2699
11596	antibody23 positivity	CIS	J06000130	Region_Name	Yorkshire	Local authority district(s)	Wakefield	2021-08-02	2021-08-08	86.3524	85.4247	87.3016
11597	antibody447 positivity	CIS	J06000130	Region_Name	Yorkshire	Local authority district(s)	Wakefield	2021-02-08	2021-02-14	0.713528	0.433984	1.17339
11598	antibody100 positivity	CIS	J06000130	Region_Name	Yorkshire	Local authority district(s)	Wakefield	2021-01-11	2021-01-17	6.71844	4.98385	9.06582
11599	antibody100 positivity	CIS	J06000130	Region_Name	Yorkshire	Local authority district(s)	Wakefield	2021-12-27	2022-01-02	88.6685	87.8165	89.6065
11600	antibody100 positivity	CIS	J06000130	Region_Name	Yorkshire	Local authority district(s)	Wakefield	2021-08-02	2021-08-08	54.8292	53.1113	56.4921
11601	swab positivity	CIS	J06000130	Region_Name	Yorkshire	Local authority district(s)	Wakefield	2021-08-02	2021-08-08	1.26702	0.917546	1.75895
11602	antibody23 positivity	CIS	J06000130	Region_Name	Yorkshire	Local authority district(s)	Wakefield	2022-03-21	2022-03-27	98.0161	96.805	98.8111
11603	antibody23 positivity	CIS	J06000130	Region_Name	Yorkshire	Local authority district(s)	Wakefield	2021-03-01	2021-03-07	39.5941	36.9623	42.2497
11604	antibody23 positivity	CIS	J06000130	Region_Name	Yorkshire	Local authority district(s)	Wakefield	2021-07-05	2021-07-11	85.1094	84.2523	85.9902
11605	antibody447 positivity	CIS	J06000130	Region_Name	Yorkshire	Local authority district(s)	Wakefield	2021-01-25	2021-01-31	0.222332	0.110571	0.450161
11606	swab positivity	CIS	J06000130	Region_Name	Yorkshire	Local authority district(s)	Wakefield	2021-03-22	2021-03-28	0.543253	0.340818	0.857278
11607	antibody23 positivity	CIS	J06000130	Region_Name	Yorkshire	Local authority district(s)	Wakefield	2021-08-16	2021-08-22	87.5858	86.6032	88.5857
11608	antibody100 positivity	CIS	J06000130	Region_Name	Yorkshire	Local authority district(s)	Wakefield	2021-01-04	2021-01-10	6.25873	4.50198	8.57224
11609	antibody23 positivity	CIS	J06000130	Region_Name	Yorkshire	Local authority district(s)	Wakefield	2021-09-27	2021-10-03	87.6514	86.4084	88.8542
11610	antibody100 positivity	CIS	J06000130	Region_Name	Yorkshire	Local authority district(s)	Wakefield	2021-07-26	2021-08-01	57.1455	55.4615	58.8
11611	swab positivity	CIS	J06000130	Region_Name	Yorkshire	Local authority district(s)	Wakefield	2022-03-21	2022-03-27	6.80932	5.77154	8.05223
11612	antibody23 positivity	CIS	J06000130	Region_Name	Yorkshire	Local authority district(s)	Wakefield	2021-04-05	2021-04-11	59.5787	57.3626	61.7293
11613	antibody23 positivity	CIS	J06000130	Region_Name	Yorkshire	Local authority district(s)	Wakefield	2021-12-06	2021-12-12	92.2579	91.1856	93.309
11614	antibody447 positivity	CIS	J06000130	Region_Name	Yorkshire	Local authority district(s)	Wakefield	2022-02-21	2022-02-27	60.5878	58.6459	62.4661
11615	antibody447 positivity	CIS	J06000130	Region_Name	Yorkshire	Local authority district(s)	Wakefield	2021-02-15	2021-02-21	1.0036	0.654979	1.56622
11616	swab positivity	CIS	J06000130	Region_Name	Yorkshire	Local authority district(s)	Wakefield	2021-01-18	2021-01-24	1.74811	1.31065	2.29687
11617	antibody100 positivity	CIS	J06000130	Region_Name	Yorkshire	Local authority district(s)	Wakefield	2021-04-19	2021-04-25	27.4827	25.6145	29.4293
11618	antibody100 positivity	CIS	J06000130	Region_Name	Yorkshire	Local authority district(s)	Wakefield	2021-05-03	2021-05-09	38.654	36.9173	40.3965
11619	antibody23 positivity	CIS	J06000130	Region_Name	Yorkshire	Local authority district(s)	Wakefield	2021-01-11	2021-01-17	12.9321	10.3505	16.0869
11620	swab positivity	CIS	J06000130	Region_Name	Yorkshire	Local authority district(s)	Wakefield	2021-08-16	2021-08-22	1.48725	1.07954	2.0556
11621	antibody23 positivity	CIS	J06000130	Region_Name	Yorkshire	Local authority district(s)	Wakefield	2022-02-21	2022-02-27	97.3601	96.1768	98.2229
11622	antibody447 positivity	CIS	J06000130	Region_Name	Yorkshire	Local authority district(s)	Wakefield	2021-12-27	2022-01-02	64.6313	62.9414	66.2976
11623	swab positivity	CIS	J06000130	Region_Name	Yorkshire	Local authority district(s)	Wakefield	2021-07-05	2021-07-11	0.89045	0.597148	1.3233
11624	antibody23 positivity	CIS	J06000130	Region_Name	Yorkshire	Local authority district(s)	Wakefield	2021-07-26	2021-08-01	86.9446	86.0377	87.8552
11625	antibody100 positivity	CIS	J06000130	Region_Name	Yorkshire	Local authority district(s)	Wakefield	2021-03-01	2021-03-07	17.7537	15.4605	20.3192
11626	antibody447 positivity	CIS	J06000130	Region_Name	Yorkshire	Local authority district(s)	Wakefield	2021-09-13	2021-09-19	19.9595	18.5141	21.4371
11627	antibody23 positivity	CIS	J06000130	Region_Name	Yorkshire	Local authority district(s)	Wakefield	2021-04-19	2021-04-25	59.0011	57.1806	60.7349
11628	antibody100 positivity	CIS	J06000130	Region_Name	Yorkshire	Local authority district(s)	Wakefield	2022-01-24	2022-01-30	90.2757	89.1529	91.4067
11629	antibody447 positivity	CIS	J06000130	Region_Name	Yorkshire	Local authority district(s)	Wakefield	2022-05-02	2022-05-08	71.4858	67.7726	74.9419
11630	antibody447 positivity	CIS	J06000130	Region_Name	Yorkshire	Local authority district(s)	Wakefield	2021-11-15	2021-11-21	38.2736	36.469	40.1315
11631	antibody447 positivity	CIS	J06000130	Region_Name	Yorkshire	Local authority district(s)	Wakefield	2021-08-02	2021-08-08	22.5564	20.8784	24.3029
11632	antibody100 positivity	CIS	J06000130	Region_Name	Yorkshire	Local authority district(s)	Wakefield	2021-10-04	2021-10-10	54.2607	52.4243	56.0943
11633	swab positivity	CIS	J06000130	Region_Name	Yorkshire	Local authority district(s)	Wakefield	2021-01-04	2021-01-10	1.61032	1.17886	2.19769
11634	swab positivity	CIS	J06000130	Region_Name	Yorkshire	Local authority district(s)	Wakefield	2021-05-31	2021-06-06	0.171765	0.0970147	0.310183
11635	antibody23 positivity	CIS	J06000130	Region_Name	Yorkshire	Local authority district(s)	Wakefield	2021-01-18	2021-01-24	15.2914	12.4541	18.5648
11636	antibody447 positivity	CIS	J06000130	Region_Name	Yorkshire	Local authority district(s)	Wakefield	2022-01-03	2022-01-09	62.7829	61.0218	64.4726
11637	antibody447 positivity	CIS	J06000130	Region_Name	Yorkshire	Local authority district(s)	Wakefield	2020-12-07	2020-12-13	0.0571863	0.0166103	0.204746
11638	antibody100 positivity	CIS	J06000130	Region_Name	Yorkshire	Local authority district(s)	Wakefield	2021-01-18	2021-01-24	7.16524	5.42233	9.35289
11639	swab positivity	CIS	J06000130	Region_Name	Yorkshire	Local authority district(s)	Wakefield	2022-04-04	2022-04-10	6.4867	5.43399	7.70793
11640	antibody447 positivity	CIS	J06000130	Region_Name	Yorkshire	Local authority district(s)	Wakefield	2021-01-18	2021-01-24	0.159719	0.0772396	0.339367
11641	antibody23 positivity	CIS	J06000130	Region_Name	Yorkshire	Local authority district(s)	Wakefield	2021-12-27	2022-01-02	93.6735	92.6257	94.725
11642	swab positivity	CIS	J06000130	Region_Name	Yorkshire	Local authority district(s)	Wakefield	2021-07-19	2021-07-25	1.31825	0.934909	1.87401
11643	antibody23 positivity	CIS	J06000130	Region_Name	Yorkshire	Local authority district(s)	Wakefield	2020-12-28	2021-01-03	9.53791	7.15177	12.591
11644	antibody447 positivity	CIS	J06000130	Region_Name	Yorkshire	Local authority district(s)	Wakefield	2021-05-24	2021-05-30	20.0218	18.4667	21.7383
11645	antibody100 positivity	CIS	J06000130	Region_Name	Yorkshire	Local authority district(s)	Wakefield	2021-03-22	2021-03-28	20.0113	17.9032	22.2188
11646	antibody100 positivity	CIS	J06000130	Region_Name	Yorkshire	Local authority district(s)	Wakefield	2021-02-15	2021-02-21	15.6287	13.1792	18.4278
11647	antibody447 positivity	CIS	J06000130	Region_Name	Yorkshire	Local authority district(s)	Wakefield	2021-05-31	2021-06-06	22.1648	20.5299	23.8943
11648	antibody100 positivity	CIS	J06000130	Region_Name	Yorkshire	Local authority district(s)	Wakefield	2021-11-01	2021-11-07	62.7169	60.8577	64.4897
11649	antibody447 positivity	CIS	J06000130	Region_Name	Yorkshire	Local authority district(s)	Wakefield	2021-08-16	2021-08-22	20.011	18.548	21.5414
11650	antibody447 positivity	CIS	J06000130	Region_Name	Yorkshire	Local authority district(s)	Wakefield	2021-01-11	2021-01-17	0.0978004	0.0429372	0.225452
11651	antibody447 positivity	CIS	J06000130	Region_Name	Yorkshire	Local authority district(s)	Wakefield	2021-03-22	2021-03-28	8.76599	7.11575	10.7744
11652	antibody447 positivity	CIS	J06000130	Region_Name	Yorkshire	Local authority district(s)	Wakefield	2021-10-04	2021-10-10	22.4716	20.9947	24.0231
11653	antibody100 positivity	CIS	J06000130	Region_Name	Yorkshire	Local authority district(s)	Wakefield	2021-09-27	2021-10-03	54.4709	52.6419	56.2655
11654	antibody447 positivity	CIS	J06000130	Region_Name	Yorkshire	Local authority district(s)	Wakefield	2022-01-24	2022-01-30	59.7899	57.9696	61.5731
11655	swab positivity	CIS	J06000130	Region_Name	Yorkshire	Local authority district(s)	Wakefield	2021-09-13	2021-09-19	1.30305	0.97066	1.76881
11656	antibody447 positivity	CIS	J06000130	Region_Name	Yorkshire	Local authority district(s)	Wakefield	2021-04-05	2021-04-11	10.5403	8.93572	12.379
11657	antibody23 positivity	CIS	J06000130	Region_Name	Yorkshire	Local authority district(s)	Wakefield	2021-06-21	2021-06-27	82.519	81.5414	83.5111
11658	antibody100 positivity	CIS	J06000130	Region_Name	Yorkshire	Local authority district(s)	Wakefield	2021-07-12	2021-07-18	61.006	59.3911	62.5523
11659	swab positivity	CIS	J06000130	Region_Name	Yorkshire	Local authority district(s)	Wakefield	2021-11-22	2021-11-28	1.47906	1.1244	1.92915
11660	swab positivity	CIS	J06000130	Region_Name	Yorkshire	Local authority district(s)	Wakefield	2021-01-11	2021-01-17	1.73568	1.29254	2.31403
11661	antibody447 positivity	CIS	J06000130	Region_Name	Yorkshire	Local authority district(s)	Wakefield	2021-02-01	2021-02-07	0.903211	0.540448	1.51734
11662	antibody100 positivity	CIS	J06000130	Region_Name	Yorkshire	Local authority district(s)	Wakefield	2021-10-25	2021-10-31	60.7536	58.8473	62.5846
11663	antibody447 positivity	CIS	J06000130	Region_Name	Yorkshire	Local authority district(s)	Wakefield	2021-11-01	2021-11-07	28.1548	26.4967	29.8947
11664	antibody100 positivity	CIS	J06000130	Region_Name	Yorkshire	Local authority district(s)	Wakefield	2020-12-14	2020-12-20	4.76297	3.11268	7.29415
11665	antibody23 positivity	CIS	J06000130	Region_Name	Yorkshire	Local authority district(s)	Wakefield	2021-05-31	2021-06-06	74.421	73.1774	75.6985
11666	antibody23 positivity	CIS	J06000130	Region_Name	Yorkshire	Local authority district(s)	Wakefield	2022-04-11	2022-04-17	98.759	97.7747	99.3507
11667	antibody100 positivity	CIS	J06000130	Region_Name	Yorkshire	Local authority district(s)	Wakefield	2021-12-06	2021-12-12	78.8055	77.308	80.1868
11668	antibody447 positivity	CIS	J06000130	Region_Name	Yorkshire	Local authority district(s)	Wakefield	2021-12-20	2021-12-26	55.0751	53.1894	56.969
11669	antibody447 positivity	CIS	J06000130	Region_Name	Yorkshire	Local authority district(s)	Wakefield	2021-10-25	2021-10-31	27.2539	25.5937	29.0292
11670	antibody23 positivity	CIS	J06000130	Region_Name	Yorkshire	Local authority district(s)	Wakefield	2021-01-04	2021-01-10	11.9874	9.38915	15.1078
11671	antibody447 positivity	CIS	J06000130	Region_Name	Yorkshire	Local authority district(s)	Wakefield	2022-04-04	2022-04-10	75.1134	73.0522	77.0256
11672	antibody447 positivity	CIS	J06000130	Region_Name	Yorkshire	Local authority district(s)	Wakefield	2021-07-12	2021-07-18	25.1509	23.4047	27.0032
11673	antibody447 positivity	CIS	J06000130	Region_Name	Yorkshire	Local authority district(s)	Wakefield	2021-03-01	2021-03-07	4.54214	3.33422	6.14378
11674	antibody100 positivity	CIS	J06000130	Region_Name	Yorkshire	Local authority district(s)	Wakefield	2021-07-05	2021-07-11	59.3923	57.7611	60.9648
11675	swab positivity	CIS	J06000130	Region_Name	Yorkshire	Local authority district(s)	Wakefield	2021-04-19	2021-04-25	0.173752	0.0967205	0.315246
11676	antibody23 positivity	CIS	J06000130	Region_Name	Yorkshire	Local authority district(s)	Wakefield	2022-01-17	2022-01-23	96.7312	95.6834	97.6169
11677	antibody447 positivity	CIS	J06000130	Region_Name	Yorkshire	Local authority district(s)	Wakefield	2021-07-05	2021-07-11	21.8698	20.2937	23.6129
11678	antibody100 positivity	CIS	J06000130	Region_Name	Yorkshire	Local authority district(s)	Wakefield	2021-10-18	2021-10-24	58.8012	56.9733	60.5438
11679	antibody100 positivity	CIS	J06000130	Region_Name	Yorkshire	Local authority district(s)	Wakefield	2021-06-21	2021-06-27	60.1095	58.511	61.6443
11680	swab positivity	CIS	J06000130	Region_Name	Yorkshire	Local authority district(s)	Wakefield	2021-07-12	2021-07-18	1.17649	0.814975	1.70804
11681	antibody447 positivity	CIS	J06000130	Region_Name	Yorkshire	Local authority district(s)	Wakefield	2021-01-04	2021-01-10	0.0903977	0.0384013	0.210098
11682	antibody23 positivity	CIS	J06000130	Region_Name	Yorkshire	Local authority district(s)	Wakefield	2021-03-15	2021-03-21	45.5185	42.8147	48.294
11683	antibody23 positivity	CIS	J06000130	Region_Name	Yorkshire	Local authority district(s)	Wakefield	2020-12-07	2020-12-13	8.23415	5.68877	11.6299
11684	antibody447 positivity	CIS	J06000130	Region_Name	Yorkshire	Local authority district(s)	Wakefield	2021-08-09	2021-08-15	19.668	18.1878	21.2072
11685	antibody447 positivity	CIS	J06000130	Region_Name	Yorkshire	Local authority district(s)	Wakefield	2021-10-18	2021-10-24	26.4439	24.7686	28.1722
11686	antibody100 positivity	CIS	J06000130	Region_Name	Yorkshire	Local authority district(s)	Wakefield	2021-02-08	2021-02-14	13.2503	10.908	15.9546
11687	swab positivity	CIS	J06000130	Region_Name	Yorkshire	Local authority district(s)	Wakefield	2021-08-30	2021-09-05	1.52137	1.12404	2.08199
11688	antibody447 positivity	CIS	J06000130	Region_Name	Yorkshire	Local authority district(s)	Wakefield	2021-08-30	2021-09-05	15.452	14.2188	16.7219
11689	antibody100 positivity	CIS	J06000130	Region_Name	Yorkshire	Local authority district(s)	Wakefield	2021-03-08	2021-03-14	18.8617	16.6597	21.347
11690	antibody23 positivity	CIS	J06000130	Region_Name	Yorkshire	Local authority district(s)	Wakefield	2021-07-12	2021-07-18	85.153	84.264	86.0419
11691	antibody100 positivity	CIS	J06000130	Region_Name	Yorkshire	Local authority district(s)	Wakefield	2020-12-07	2020-12-13	4.18153	2.63459	6.6641
11692	antibody23 positivity	CIS	J06000130	Region_Name	Yorkshire	Local authority district(s)	Wakefield	2021-02-08	2021-02-14	23.921	20.8052	27.3268
11693	antibody23 positivity	CIS	J06000130	Region_Name	Yorkshire	Local authority district(s)	Wakefield	2021-07-19	2021-07-25	86.088	85.2103	86.9968
11694	antibody100 positivity	CIS	J06000130	Region_Name	Yorkshire	Local authority district(s)	Wakefield	2021-06-28	2021-07-04	58.9107	57.2637	60.5165
11695	antibody447 positivity	CIS	J06000130	Region_Name	Yorkshire	Local authority district(s)	Wakefield	2021-07-19	2021-07-25	23.3363	21.6882	25.1066
11696	antibody23 positivity	CIS	J06000130	Region_Name	Yorkshire	Local authority district(s)	Wakefield	2022-04-25	2022-05-01	99.578	98.9494	99.8296
11697	antibody447 positivity	CIS	J06000130	Region_Name	Yorkshire	Local authority district(s)	Wakefield	2022-03-14	2022-03-20	76.0887	74.4886	77.6461
11698	swab positivity	CIS	J06000130	Region_Name	Yorkshire	Local authority district(s)	Wakefield	2021-03-29	2021-04-04	0.644849	0.386898	1.04672
11699	swab positivity	CIS	J06000130	Region_Name	Yorkshire	Local authority district(s)	Wakefield	2021-06-21	2021-06-27	0.444128	0.277554	0.714049
11700	antibody23 positivity	CIS	J06000130	Region_Name	Yorkshire	Local authority district(s)	Wakefield	2021-05-10	2021-05-16	67.6842	66.1945	69.158
11701	antibody100 positivity	CIS	J06000130	Region_Name	Yorkshire	Local authority district(s)	Wakefield	2022-01-10	2022-01-16	90.7841	89.9604	91.6395
11702	antibody23 positivity	CIS	J06000130	Region_Name	Yorkshire	Local authority district(s)	Wakefield	2021-03-22	2021-03-28	46.9158	44.2896	49.5439
11703	antibody447 positivity	CIS	J06000130	Region_Name	Yorkshire	Local authority district(s)	Wakefield	2021-03-08	2021-03-14	5.76738	4.42185	7.5402
11704	antibody23 positivity	CIS	J06000130	Region_Name	Yorkshire	Local authority district(s)	Wakefield	2021-10-04	2021-10-10	87.8985	86.6506	89.0739
11705	swab positivity	CIS	J06000130	Region_Name	Yorkshire	Local authority district(s)	Wakefield	2021-03-15	2021-03-21	0.620594	0.406384	0.962717
11706	antibody100 positivity	CIS	J06000130	Region_Name	Yorkshire	Local authority district(s)	Wakefield	2021-03-15	2021-03-21	18.6038	16.4188	20.9388
11707	antibody447 positivity	CIS	J06000130	Region_Name	Yorkshire	Local authority district(s)	Wakefield	2022-01-17	2022-01-23	59.8799	58.0034	61.5949
11708	antibody100 positivity	CIS	J06000130	Region_Name	Yorkshire	Local authority district(s)	Wakefield	2021-08-09	2021-08-15	57.4884	55.8688	59.1424
11709	antibody23 positivity	CIS	J06000130	Region_Name	Yorkshire	Local authority district(s)	Wakefield	2021-10-18	2021-10-24	89.0457	87.8361	90.1885
11710	swab positivity	CIS	J06000130	Region_Name	Yorkshire	Local authority district(s)	Wakefield	2021-05-17	2021-05-23	0.132276	0.0724372	0.24378
11711	antibody100 positivity	CIS	J06000130	Region_Name	Yorkshire	Local authority district(s)	Wakefield	2021-12-13	2021-12-19	83.4986	82.2212	84.7178
11712	antibody23 positivity	CIS	J06000130	Region_Name	Yorkshire	Local authority district(s)	Wakefield	2021-06-28	2021-07-04	83.5035	82.533	84.494
11713	antibody100 positivity	CIS	J06000130	Region_Name	Yorkshire	Local authority district(s)	Wakefield	2022-02-14	2022-02-20	92.1538	90.8792	93.3704
11714	antibody447 positivity	CIS	J06000130	Region_Name	Yorkshire	Local authority district(s)	Wakefield	2022-04-11	2022-04-17	75.8959	73.6131	77.9797
11715	antibody447 positivity	CIS	J06000130	Region_Name	Yorkshire	Local authority district(s)	Wakefield	2021-06-28	2021-07-04	20.675	19.139	22.2812
11716	swab positivity	CIS	J06000130	Region_Name	Yorkshire	Local authority district(s)	Wakefield	2020-12-28	2021-01-03	1.66449	1.17743	2.36807
11717	antibody100 positivity	CIS	J06000130	Region_Name	Yorkshire	Local authority district(s)	Wakefield	2021-12-20	2021-12-26	86.2029	84.99	87.406
11718	antibody100 positivity	CIS	J06000130	Region_Name	Yorkshire	Local authority district(s)	Wakefield	2020-12-21	2020-12-27	4.30645	2.82805	6.50182
11719	antibody23 positivity	CIS	J06000130	Region_Name	Yorkshire	Local authority district(s)	Wakefield	2021-08-09	2021-08-15	86.9388	86.0322	87.8923
11720	swab positivity	CIS	J06000130	Region_Name	Yorkshire	Local authority district(s)	Wakefield	2021-02-08	2021-02-14	1.13578	0.836877	1.52274
11721	antibody23 positivity	CIS	J06000130	Region_Name	Yorkshire	Local authority district(s)	Wakefield	2022-03-28	2022-04-03	98.9648	98.1341	99.4284
11722	swab positivity	CIS	J06000130	Region_Name	Yorkshire	Local authority district(s)	Wakefield	2021-11-29	2021-12-05	1.69788	1.29621	2.18983
11723	antibody100 positivity	CIS	J06000130	Region_Name	Yorkshire	Local authority district(s)	Wakefield	2022-02-28	2022-03-06	94.2319	93.0904	95.3149
11724	antibody100 positivity	CIS	J06000130	Region_Name	Yorkshire	Local authority district(s)	Wakefield	2022-03-14	2022-03-20	94.9452	93.7289	96.001
11725	antibody23 positivity	CIS	J06000130	Region_Name	Yorkshire	Local authority district(s)	Wakefield	2021-09-20	2021-09-26	88.4429	87.2673	89.5742
11726	antibody23 positivity	CIS	J06000130	Region_Name	Yorkshire	Local authority district(s)	Wakefield	2021-10-25	2021-10-31	89.3552	88.1101	90.5071
11727	antibody23 positivity	CIS	J06000130	Region_Name	Yorkshire	Local authority district(s)	Wakefield	2021-02-22	2021-02-28	33.8415	31.0386	36.7669
11728	antibody447 positivity	CIS	J06000130	Region_Name	Yorkshire	Local authority district(s)	Wakefield	2022-03-07	2022-03-13	76.862	75.377	78.309
11729	antibody447 positivity	CIS	J06000130	Region_Name	Yorkshire	Local authority district(s)	Wakefield	2021-06-21	2021-06-27	23.0955	21.4381	24.8135
11730	antibody100 positivity	CIS	J06000130	Region_Name	Yorkshire	Local authority district(s)	Wakefield	2021-02-01	2021-02-07	9.69137	7.78636	11.9581
11731	antibody100 positivity	CIS	J06000130	Region_Name	Yorkshire	Local authority district(s)	Wakefield	2022-01-17	2022-01-23	90.5474	89.4667	91.6548
11732	swab positivity	CIS	J06000130	Region_Name	Yorkshire	Local authority district(s)	Wakefield	2022-02-28	2022-03-06	3.17218	2.61992	3.85098
11733	swab positivity	CIS	J06000130	Region_Name	Yorkshire	Local authority district(s)	Wakefield	2021-04-12	2021-04-18	0.254777	0.144384	0.446112
11734	swab positivity	CIS	J06000130	Region_Name	Yorkshire	Local authority district(s)	Wakefield	2022-03-14	2022-03-20	5.54505	4.67399	6.58994
11735	antibody23 positivity	CIS	J06000130	Region_Name	Yorkshire	Local authority district(s)	Wakefield	2021-08-30	2021-09-05	87.4867	86.3857	88.581
11736	antibody447 positivity	CIS	J06000130	Region_Name	Yorkshire	Local authority district(s)	Wakefield	2021-11-29	2021-12-05	35.6204	33.822	37.4764
11737	antibody100 positivity	CIS	J06000130	Region_Name	Yorkshire	Local authority district(s)	Wakefield	2021-01-25	2021-01-31	9.18117	7.15883	11.6417
11738	swab positivity	CIS	J06000130	Region_Name	Yorkshire	Local authority district(s)	Wakefield	2021-05-24	2021-05-30	0.173236	0.0978033	0.313359
11739	antibody100 positivity	CIS	J06000130	Region_Name	Yorkshire	Local authority district(s)	Wakefield	2021-05-24	2021-05-30	46.9137	45.1716	48.6384
11740	antibody100 positivity	CIS	J06000130	Region_Name	Yorkshire	Local authority district(s)	Wakefield	2021-04-26	2021-05-02	34.4338	32.5474	36.3468
11741	swab positivity	CIS	J06000130	Region_Name	Yorkshire	Local authority district(s)	Wakefield	2022-02-07	2022-02-13	4.29948	3.60269	5.13366
11742	antibody100 positivity	CIS	J06000130	Region_Name	Yorkshire	Local authority district(s)	Wakefield	2022-04-18	2022-04-24	95.1969	93.6165	96.5289
11743	swab positivity	CIS	J06000130	Region_Name	Yorkshire	Local authority district(s)	Wakefield	2021-01-25	2021-01-31	1.65971	1.25211	2.17492
11744	swab positivity	CIS	J06000130	Region_Name	Yorkshire	Local authority district(s)	Wakefield	2020-12-14	2020-12-20	0.834068	0.501705	1.37814
11745	swab positivity	CIS	J06000130	Region_Name	Yorkshire	Local authority district(s)	Wakefield	2021-12-27	2022-01-02	6.83209	5.66953	8.19388
11746	swab positivity	CIS	J06000130	Region_Name	Yorkshire	Local authority district(s)	Wakefield	2021-12-20	2021-12-26	4.45217	3.61291	5.45495
11747	antibody100 positivity	CIS	J06000130	Region_Name	Yorkshire	Local authority district(s)	Wakefield	2021-04-12	2021-04-18	27.637	25.6029	29.7671
11748	swab positivity	CIS	J06000130	Region_Name	Yorkshire	Local authority district(s)	Wakefield	2022-02-14	2022-02-20	3.36879	2.79508	4.07442
11749	antibody100 positivity	CIS	J06000130	Region_Name	Yorkshire	Local authority district(s)	Wakefield	2022-01-31	2022-02-06	89.974	88.8766	91.1575
11750	antibody23 positivity	CIS	J06000130	Region_Name	Yorkshire	Local authority district(s)	Wakefield	2022-04-18	2022-04-24	98.6157	97.4804	99.2781
11751	swab positivity	CIS	J06000130	Region_Name	Yorkshire	Local authority district(s)	Wakefield	2021-02-22	2021-02-28	0.727289	0.512332	1.02311
11752	swab positivity	CIS	J06000130	Region_Name	Yorkshire	Local authority district(s)	Wakefield	2022-01-10	2022-01-16	6.09769	5.1496	7.187
11753	antibody447 positivity	CIS	J06000130	Region_Name	Yorkshire	Local authority district(s)	Wakefield	2022-01-10	2022-01-16	63.9942	62.2197	65.688
11754	antibody100 positivity	CIS	J06000130	Region_Name	Yorkshire	Local authority district(s)	Wakefield	2021-11-22	2021-11-28	71.0758	69.4379	72.6608
11755	antibody23 positivity	CIS	J06000130	Region_Name	Yorkshire	Local authority district(s)	Wakefield	2021-06-07	2021-06-13	77.0412	75.9726	78.1621
11756	antibody100 positivity	CIS	J06000130	Region_Name	Yorkshire	Local authority district(s)	Wakefield	2021-06-07	2021-06-13	53.4434	51.8179	54.9889
11757	antibody100 positivity	CIS	J06000130	Region_Name	Yorkshire	Local authority district(s)	Wakefield	2022-03-07	2022-03-13	94.6196	93.4297	95.7083
11758	swab positivity	CIS	J06000130	Region_Name	Yorkshire	Local authority district(s)	Wakefield	2021-08-09	2021-08-15	1.32326	0.961809	1.84937
11759	swab positivity	CIS	J06000130	Region_Name	Yorkshire	Local authority district(s)	Wakefield	2021-09-20	2021-09-26	1.38003	1.02988	1.84921
11760	swab positivity	CIS	J06000130	Region_Name	Yorkshire	Local authority district(s)	Wakefield	2021-06-28	2021-07-04	0.521513	0.339819	0.813705
11761	antibody23 positivity	CIS	J06000130	Region_Name	Yorkshire	Local authority district(s)	Wakefield	2021-12-20	2021-12-26	94.1311	92.9744	95.2631
11762	antibody100 positivity	CIS	J06000130	Region_Name	Yorkshire	Local authority district(s)	Wakefield	2021-09-20	2021-09-26	55.1215	53.3301	56.9254
11763	antibody23 positivity	CIS	J06000130	Region_Name	Yorkshire	Local authority district(s)	Wakefield	2021-11-22	2021-11-28	90.6012	89.4539	91.7507
11764	swab positivity	CIS	J06000130	Region_Name	Yorkshire	Local authority district(s)	Wakefield	2021-05-10	2021-05-16	0.118243	0.0636876	0.222708
11765	swab positivity	CIS	J06000130	Region_Name	Yorkshire	Local authority district(s)	Wakefield	2021-04-26	2021-05-02	0.144138	0.0789531	0.266907
11766	antibody23 positivity	CIS	J06000130	Region_Name	Yorkshire	Local authority district(s)	Wakefield	2021-02-01	2021-02-07	19.1167	16.3126	22.3286
11767	antibody23 positivity	CIS	J06000130	Region_Name	Yorkshire	Local authority district(s)	Wakefield	2021-03-29	2021-04-04	53.802	51.4524	56.0842
11768	antibody23 positivity	CIS	J06000130	Region_Name	Yorkshire	Local authority district(s)	Wakefield	2022-02-28	2022-03-06	98.6462	97.791	99.1891
11769	antibody447 positivity	CIS	J06000130	Region_Name	Yorkshire	Local authority district(s)	Wakefield	2021-11-22	2021-11-28	42.1171	40.2817	44.0271
11770	antibody447 positivity	CIS	J06000130	Region_Name	Yorkshire	Local authority district(s)	Wakefield	2022-03-28	2022-04-03	73.9284	72.027	75.698
11771	antibody100 positivity	CIS	J06000130	Region_Name	Yorkshire	Local authority district(s)	Wakefield	2021-07-19	2021-07-25	59.7953	58.199	61.3407
11772	antibody100 positivity	CIS	J06000130	Region_Name	Yorkshire	Local authority district(s)	Wakefield	2022-04-11	2022-04-17	95.2391	93.7463	96.5608
11773	antibody100 positivity	CIS	J06000130	Region_Name	Yorkshire	Local authority district(s)	Wakefield	2021-11-29	2021-12-05	74.1707	72.5037	75.7276
11774	antibody447 positivity	CIS	J06000130	Region_Name	Yorkshire	Local authority district(s)	Wakefield	2021-05-10	2021-05-16	19.9261	18.2546	21.6983
11775	antibody447 positivity	CIS	J06000130	Region_Name	Yorkshire	Local authority district(s)	Wakefield	2022-02-07	2022-02-13	56.6516	54.7084	58.5252
11776	antibody23 positivity	CIS	J06000130	Region_Name	Yorkshire	Local authority district(s)	Wakefield	2022-05-02	2022-05-08	99.638	98.9661	99.8797
11777	antibody23 positivity	CIS	J06000130	Region_Name	Yorkshire	Local authority district(s)	Wakefield	2021-04-26	2021-05-02	63.0221	61.4768	64.5581
11778	swab positivity	CIS	J06000130	Region_Name	Yorkshire	Local authority district(s)	Wakefield	2021-08-23	2021-08-29	1.50723	1.09937	2.05429
11779	swab positivity	CIS	J06000130	Region_Name	Yorkshire	Local authority district(s)	Wakefield	2021-02-15	2021-02-21	0.977889	0.707528	1.33679
11780	antibody23 positivity	CIS	J06000130	Region_Name	Yorkshire	Local authority district(s)	Wakefield	2021-08-23	2021-08-29	87.4124	86.3984	88.4403
11781	antibody100 positivity	CIS	J06000130	Region_Name	Yorkshire	Local authority district(s)	Wakefield	2021-05-17	2021-05-23	44.7962	43.0235	46.5431
11782	antibody447 positivity	CIS	J06000130	Region_Name	Yorkshire	Local authority district(s)	Wakefield	2021-04-12	2021-04-18	12.1278	10.5147	13.8996
11783	swab positivity	CIS	J06000130	Region_Name	Yorkshire	Local authority district(s)	Wakefield	2020-12-21	2020-12-27	1.38351	0.911878	2.07318
11784	antibody447 positivity	CIS	J06000130	Region_Name	Yorkshire	Local authority district(s)	Wakefield	2022-02-28	2022-03-06	75.8883	74.467	77.2877
11785	antibody447 positivity	CIS	J06000130	Region_Name	Yorkshire	Local authority district(s)	Wakefield	2021-05-03	2021-05-09	17.249	15.6251	18.9988
11786	swab positivity	CIS	J06000130	Region_Name	Yorkshire	Local authority district(s)	Wakefield	2021-10-18	2021-10-24	1.93012	1.47513	2.52916
11787	swab positivity	CIS	J06000130	Region_Name	Yorkshire	Local authority district(s)	Wakefield	2021-10-04	2021-10-10	1.64507	1.24482	2.18798
11788	antibody100 positivity	CIS	J06000130	Region_Name	Yorkshire	Local authority district(s)	Wakefield	2022-05-02	2022-05-08	96.3555	94.4222	97.7346
11789	antibody23 positivity	CIS	J06000130	Region_Name	Yorkshire	Local authority district(s)	Wakefield	2021-01-25	2021-01-31	17.1585	14.331	20.3797
11790	antibody23 positivity	CIS	J06000130	Region_Name	Yorkshire	Local authority district(s)	Wakefield	2022-03-14	2022-03-20	98.4537	97.524	99.0597
11791	swab positivity	CIS	J06000130	Region_Name	Yorkshire	Local authority district(s)	Wakefield	2021-10-25	2021-10-31	1.79615	1.37303	2.3695
11792	swab positivity	CIS	J06000130	Region_Name	Yorkshire	Local authority district(s)	Wakefield	2021-12-13	2021-12-19	3.06964	2.43025	3.824
11793	antibody447 positivity	CIS	J06000130	Region_Name	Yorkshire	Local authority district(s)	Wakefield	2021-02-22	2021-02-28	4.11815	2.93904	5.77018
11794	antibody447 positivity	CIS	J06000130	Region_Name	Yorkshire	Local authority district(s)	Wakefield	2021-06-14	2021-06-20	18.4629	17.0876	19.9314
11795	antibody447 positivity	CIS	J06000130	Region_Name	Yorkshire	Local authority district(s)	Wakefield	2021-04-26	2021-05-02	14.8738	13.3046	16.5864
11796	antibody447 positivity	CIS	J06000130	Region_Name	Yorkshire	Local authority district(s)	Wakefield	2022-02-14	2022-02-20	59.8811	57.9846	61.724
11797	swab positivity	CIS	J06000130	Region_Name	Yorkshire	Local authority district(s)	Wakefield	2021-06-14	2021-06-20	0.200985	0.119181	0.334218
11798	antibody100 positivity	CIS	J06000130	Region_Name	Yorkshire	Local authority district(s)	Wakefield	2022-03-28	2022-04-03	94.4497	93.0347	95.7107
11799	swab positivity	CIS	J06000130	Region_Name	Yorkshire	Local authority district(s)	Wakefield	2022-04-11	2022-04-17	5.78975	4.7566	6.99146
11800	antibody447 positivity	CIS	J06000130	Region_Name	Yorkshire	Local authority district(s)	Wakefield	2021-04-19	2021-04-25	13.9536	12.3657	15.739
11801	antibody23 positivity	CIS	J06000130	Region_Name	Yorkshire	Local authority district(s)	Wakefield	2022-02-07	2022-02-13	97.0056	95.8742	97.8791
11802	swab positivity	CIS	J06000130	Region_Name	Yorkshire	Local authority district(s)	Wakefield	2022-01-31	2022-02-06	5.77686	4.86364	6.79538
11803	antibody447 positivity	CIS	J06000130	Region_Name	Yorkshire	Local authority district(s)	Wakefield	2021-03-15	2021-03-21	8.51672	6.76051	10.7284
11804	antibody23 positivity	CIS	J06000130	Region_Name	Yorkshire	Local authority district(s)	Wakefield	2021-06-14	2021-06-20	79.8298	78.7867	80.8942
11805	antibody23 positivity	CIS	J06000130	Region_Name	Yorkshire	Local authority district(s)	Wakefield	2021-05-24	2021-05-30	72.7729	71.3824	74.1666
11806	antibody100 positivity	CIS	J06000130	Region_Name	Yorkshire	Local authority district(s)	Wakefield	2021-03-29	2021-04-04	25.0009	22.6997	27.2956
11807	swab positivity	CIS	J06000130	Region_Name	Yorkshire	Local authority district(s)	Wakefield	2022-05-02	2022-05-08	2.53888	1.66898	3.89196
11808	antibody100 positivity	CIS	J06000130	Region_Name	Yorkshire	Local authority district(s)	Wakefield	2021-08-30	2021-09-05	59.2279	57.5483	60.9714
11809	antibody100 positivity	CIS	J06000130	Region_Name	Yorkshire	Local authority district(s)	Wakefield	2022-02-07	2022-02-13	91.3908	90.1851	92.5633
11810	swab positivity	CIS	J06000130	Region_Name	Yorkshire	Local authority district(s)	Wakefield	2022-03-28	2022-04-03	6.99027	5.91352	8.26103
11811	antibody23 positivity	CIS	J06000130	Region_Name	Yorkshire	Local authority district(s)	Wakefield	2022-01-31	2022-02-06	97.0206	95.905	97.9052
11812	antibody447 positivity	CIS	J06000130	Region_Name	Yorkshire	Local authority district(s)	Wakefield	2021-08-23	2021-08-29	18.8624	17.4749	20.3181
11813	antibody447 positivity	CIS	J06000130	Region_Name	Yorkshire	Local authority district(s)	Wakefield	2021-09-20	2021-09-26	24.9024	23.2717	26.5504
11814	antibody447 positivity	CIS	J06000130	Region_Name	Yorkshire	Local authority district(s)	Wakefield	2022-04-18	2022-04-24	74.4502	71.901	76.8227
11815	antibody23 positivity	CIS	J06000130	Region_Name	Yorkshire	Local authority district(s)	Wakefield	2022-03-07	2022-03-13	98.6772	97.8152	99.2143
11816	swab positivity	CIS	J06000130	Region_Name	Yorkshire	Local authority district(s)	Wakefield	2021-03-01	2021-03-07	0.663519	0.458484	0.967144
11817	antibody23 positivity	CIS	J06000130	Region_Name	Yorkshire	Local authority district(s)	Wakefield	2021-12-13	2021-12-19	93.4853	92.4316	94.4686
11818	swab positivity	CIS	J06000130	Region_Name	Yorkshire	Local authority district(s)	Wakefield	2022-03-07	2022-03-13	4.18122	3.49036	5.03832
11819	antibody447 positivity	CIS	J06000130	Region_Name	Yorkshire	Local authority district(s)	Wakefield	2020-12-21	2020-12-27	0.0802454	0.0281407	0.232714
11820	swab positivity	CIS	J06000130	Region_Name	Yorkshire	Local authority district(s)	Wakefield	2021-06-07	2021-06-13	0.21037	0.123891	0.360598
11821	swab positivity	CIS	J06000130	Region_Name	Yorkshire	Local authority district(s)	Wakefield	2021-05-03	2021-05-09	0.124308	0.0670219	0.229151
11822	antibody447 positivity	CIS	J06000130	Region_Name	Yorkshire	Local authority district(s)	Wakefield	2021-05-17	2021-05-23	20.5703	18.91	22.3237
11823	antibody100 positivity	CIS	J06000130	Region_Name	Yorkshire	Local authority district(s)	Wakefield	2021-02-22	2021-02-28	14.7066	12.4897	17.0973
11824	swab positivity	CIS	J06000130	Region_Name	Yorkshire	Local authority district(s)	Wakefield	2021-02-01	2021-02-07	1.46333	1.09487	1.927
11825	swab positivity	CIS	J06000130	Region_Name	Yorkshire	Local authority district(s)	Wakefield	2022-04-18	2022-04-24	4.08191	3.2229	5.13293
11826	antibody23 positivity	CIS	J06000130	Region_Name	Yorkshire	Local authority district(s)	Wakefield	2021-11-29	2021-12-05	90.9517	89.8328	92.0133
11827	antibody23 positivity	CIS	J06000130	Region_Name	Yorkshire	Local authority district(s)	Wakefield	2021-04-12	2021-04-18	60.1082	58.3197	61.8962
11828	antibody100 positivity	CIS	J06000130	Region_Name	Yorkshire	Local authority district(s)	Wakefield	2021-05-10	2021-05-16	40.4816	38.701	42.2554
11829	antibody100 positivity	CIS	J06000130	Region_Name	Yorkshire	Local authority district(s)	Wakefield	2021-08-23	2021-08-29	58.2212	56.5077	60.0223
11830	antibody447 positivity	CIS	J06000130	Region_Name	Yorkshire	Local authority district(s)	Wakefield	2021-03-29	2021-04-04	9.87873	8.21288	11.8749
11831	antibody23 positivity	CIS	J06000130	Region_Name	Yorkshire	Local authority district(s)	Wakefield	2022-01-10	2022-01-16	94.6732	93.6242	95.6495
11832	antibody447 positivity	CIS	J06000130	Region_Name	Yorkshire	Local authority district(s)	Wakefield	2022-01-31	2022-02-06	54.4147	52.5258	56.3159
11833	antibody23 positivity	CIS	J06000130	Region_Name	Yorkshire	Local authority district(s)	Wakefield	2021-02-15	2021-02-21	28.0678	24.9611	31.3121
11834	antibody100 positivity	CIS	J06000130	Region_Name	Yorkshire	Local authority district(s)	Wakefield	2021-06-14	2021-06-20	57.6119	56.0228	59.1336
11835	antibody23 positivity	CIS	J06000130	Region_Name	Yorkshire	Local authority district(s)	Wakefield	2022-02-14	2022-02-20	97.6412	96.5914	98.4057
11836	antibody23 positivity	CIS	J06000130	Region_Name	Yorkshire	Local authority district(s)	Wakefield	2021-05-17	2021-05-23	70.6929	69.2933	72.0926
11837	antibody447 positivity	CIS	J06000130	Region_Name	Yorkshire	Local authority district(s)	Wakefield	2021-06-07	2021-06-13	21.8169	20.2368	23.4786
11838	antibody447 positivity	CIS	J06000130	Region_Name	Yorkshire	Local authority district(s)	Wakefield	2021-12-13	2021-12-19	49.9961	48.1591	51.8608
11839	antibody23 positivity	CIS	J06000130	Region_Name	Yorkshire	Local authority district(s)	Wakefield	2020-12-21	2020-12-27	9.45685	6.87877	12.7919
11840	antibody23 positivity	CIS	J06000130	Region_Name	Yorkshire	Local authority district(s)	Wakefield	2021-05-03	2021-05-09	66.0475	64.5949	67.4695
11841	swab positivity	CIS	J06000131	Region_Name	Yorkshire	Local authority district(s)	Kirklees	2021-11-22	2021-11-28	1.38379	1.09631	1.74658
11842	antibody447 positivity	CIS	J06000131	Region_Name	Yorkshire	Local authority district(s)	Kirklees	2020-12-07	2020-12-13	0.0782827	0.0238933	0.240525
11843	antibody447 positivity	CIS	J06000131	Region_Name	Yorkshire	Local authority district(s)	Kirklees	2021-08-23	2021-08-29	20.5191	19.3024	21.7526
11844	antibody23 positivity	CIS	J06000131	Region_Name	Yorkshire	Local authority district(s)	Kirklees	2021-01-18	2021-01-24	15.1532	12.9933	17.5866
11845	antibody447 positivity	CIS	J06000131	Region_Name	Yorkshire	Local authority district(s)	Kirklees	2022-04-11	2022-04-17	75.7036	73.9402	77.4589
11846	antibody100 positivity	CIS	J06000131	Region_Name	Yorkshire	Local authority district(s)	Kirklees	2021-04-26	2021-05-02	34.7031	33.137	36.3263
11847	antibody23 positivity	CIS	J06000131	Region_Name	Yorkshire	Local authority district(s)	Kirklees	2021-08-23	2021-08-29	86.8928	85.8171	87.9371
11848	antibody447 positivity	CIS	J06000131	Region_Name	Yorkshire	Local authority district(s)	Kirklees	2022-03-28	2022-04-03	73.6229	72.099	75.1027
11849	swab positivity	CIS	J06000131	Region_Name	Yorkshire	Local authority district(s)	Kirklees	2021-04-12	2021-04-18	0.404043	0.262996	0.614087
11850	antibody23 positivity	CIS	J06000131	Region_Name	Yorkshire	Local authority district(s)	Kirklees	2021-07-19	2021-07-25	84.8639	83.9177	85.8436
11851	swab positivity	CIS	J06000131	Region_Name	Yorkshire	Local authority district(s)	Kirklees	2021-01-18	2021-01-24	1.57002	1.2403	1.98685
11852	antibody100 positivity	CIS	J06000131	Region_Name	Yorkshire	Local authority district(s)	Kirklees	2021-04-12	2021-04-18	27.7332	26.0449	29.5237
11853	antibody447 positivity	CIS	J06000131	Region_Name	Yorkshire	Local authority district(s)	Kirklees	2021-01-18	2021-01-24	0.193132	0.100584	0.373398
11854	antibody100 positivity	CIS	J06000131	Region_Name	Yorkshire	Local authority district(s)	Kirklees	2021-08-02	2021-08-08	56.0666	54.718	57.467
11855	antibody100 positivity	CIS	J06000131	Region_Name	Yorkshire	Local authority district(s)	Kirklees	2021-02-01	2021-02-07	10.6329	9.0524	12.4679
11856	antibody23 positivity	CIS	J06000131	Region_Name	Yorkshire	Local authority district(s)	Kirklees	2021-04-12	2021-04-18	57.6506	56.1563	59.1834
11857	antibody447 positivity	CIS	J06000131	Region_Name	Yorkshire	Local authority district(s)	Kirklees	2021-11-22	2021-11-28	43.0947	41.5397	44.6788
11858	antibody23 positivity	CIS	J06000131	Region_Name	Yorkshire	Local authority district(s)	Kirklees	2021-08-09	2021-08-15	86.1179	85.165	87.1857
11859	antibody100 positivity	CIS	J06000131	Region_Name	Yorkshire	Local authority district(s)	Kirklees	2021-12-13	2021-12-19	83.4571	82.2767	84.6258
11860	antibody447 positivity	CIS	J06000131	Region_Name	Yorkshire	Local authority district(s)	Kirklees	2021-12-13	2021-12-19	49.5402	47.9844	51.0892
11861	antibody447 positivity	CIS	J06000131	Region_Name	Yorkshire	Local authority district(s)	Kirklees	2021-02-01	2021-02-07	1.02717	0.675789	1.58759
11862	antibody100 positivity	CIS	J06000131	Region_Name	Yorkshire	Local authority district(s)	Kirklees	2021-01-18	2021-01-24	8.19891	6.70563	10.0393
11863	antibody447 positivity	CIS	J06000131	Region_Name	Yorkshire	Local authority district(s)	Kirklees	2021-08-09	2021-08-15	20.651	19.3955	21.9399
11864	swab positivity	CIS	J06000131	Region_Name	Yorkshire	Local authority district(s)	Kirklees	2021-09-06	2021-09-12	2.26303	1.81075	2.81446
11865	swab positivity	CIS	J06000131	Region_Name	Yorkshire	Local authority district(s)	Kirklees	2021-09-13	2021-09-19	2.22153	1.78863	2.76368
11866	antibody100 positivity	CIS	J06000131	Region_Name	Yorkshire	Local authority district(s)	Kirklees	2021-07-05	2021-07-11	59.869	58.5543	61.1559
11867	swab positivity	CIS	J06000131	Region_Name	Yorkshire	Local authority district(s)	Kirklees	2021-05-17	2021-05-23	0.42001	0.277685	0.646642
11868	antibody23 positivity	CIS	J06000131	Region_Name	Yorkshire	Local authority district(s)	Kirklees	2021-11-22	2021-11-28	91.4329	90.3251	92.5396
11869	antibody447 positivity	CIS	J06000131	Region_Name	Yorkshire	Local authority district(s)	Kirklees	2021-07-12	2021-07-18	26.0704	24.6229	27.5195
11870	swab positivity	CIS	J06000131	Region_Name	Yorkshire	Local authority district(s)	Kirklees	2021-03-08	2021-03-14	0.565916	0.407622	0.782206
11871	antibody447 positivity	CIS	J06000131	Region_Name	Yorkshire	Local authority district(s)	Kirklees	2021-09-20	2021-09-26	26.9125	25.5423	28.328
11872	antibody23 positivity	CIS	J06000131	Region_Name	Yorkshire	Local authority district(s)	Kirklees	2021-09-06	2021-09-12	88.5314	87.4281	89.6479
11873	antibody447 positivity	CIS	J06000131	Region_Name	Yorkshire	Local authority district(s)	Kirklees	2021-10-11	2021-10-17	24.9562	23.596	26.3148
11874	antibody100 positivity	CIS	J06000131	Region_Name	Yorkshire	Local authority district(s)	Kirklees	2022-04-18	2022-04-24	94.5002	93.0811	95.7981
11875	antibody23 positivity	CIS	J06000131	Region_Name	Yorkshire	Local authority district(s)	Kirklees	2021-01-04	2021-01-10	12.1653	10.1747	14.6746
11876	antibody100 positivity	CIS	J06000131	Region_Name	Yorkshire	Local authority district(s)	Kirklees	2021-10-11	2021-10-17	62.86	61.3567	64.4208
11877	swab positivity	CIS	J06000131	Region_Name	Yorkshire	Local authority district(s)	Kirklees	2021-06-07	2021-06-13	0.658601	0.463536	0.935776
11878	antibody23 positivity	CIS	J06000131	Region_Name	Yorkshire	Local authority district(s)	Kirklees	2021-08-02	2021-08-08	85.4314	84.4124	86.4564
11879	antibody447 positivity	CIS	J06000131	Region_Name	Yorkshire	Local authority district(s)	Kirklees	2021-10-18	2021-10-24	28.9596	27.5166	30.4343
11880	swab positivity	CIS	J06000131	Region_Name	Yorkshire	Local authority district(s)	Kirklees	2021-07-05	2021-07-11	2.32461	1.83467	2.94877
11881	swab positivity	CIS	J06000131	Region_Name	Yorkshire	Local authority district(s)	Kirklees	2021-01-04	2021-01-10	1.40262	1.08848	1.79412
11882	antibody23 positivity	CIS	J06000131	Region_Name	Yorkshire	Local authority district(s)	Kirklees	2021-05-17	2021-05-23	68.9203	67.6001	70.3236
11883	swab positivity	CIS	J06000131	Region_Name	Yorkshire	Local authority district(s)	Kirklees	2021-03-01	2021-03-07	0.699415	0.515007	0.943749
11884	antibody100 positivity	CIS	J06000131	Region_Name	Yorkshire	Local authority district(s)	Kirklees	2021-11-22	2021-11-28	72.114	70.7459	73.5739
11885	swab positivity	CIS	J06000131	Region_Name	Yorkshire	Local authority district(s)	Kirklees	2021-07-12	2021-07-18	2.79337	2.23381	3.46982
11886	antibody447 positivity	CIS	J06000131	Region_Name	Yorkshire	Local authority district(s)	Kirklees	2021-06-07	2021-06-13	22.591	21.2164	24.0825
11887	swab positivity	CIS	J06000131	Region_Name	Yorkshire	Local authority district(s)	Kirklees	2020-12-28	2021-01-03	1.47882	1.12479	1.9207
11888	antibody100 positivity	CIS	J06000131	Region_Name	Yorkshire	Local authority district(s)	Kirklees	2021-08-09	2021-08-15	59.0295	57.6357	60.4093
11889	swab positivity	CIS	J06000131	Region_Name	Yorkshire	Local authority district(s)	Kirklees	2021-08-02	2021-08-08	2.67606	2.1695	3.27437
11890	antibody23 positivity	CIS	J06000131	Region_Name	Yorkshire	Local authority district(s)	Kirklees	2020-12-28	2021-01-03	9.94324	7.93499	12.4725
11891	swab positivity	CIS	J06000131	Region_Name	Yorkshire	Local authority district(s)	Kirklees	2022-04-18	2022-04-24	4.30607	3.58301	5.13734
11892	antibody447 positivity	CIS	J06000131	Region_Name	Yorkshire	Local authority district(s)	Kirklees	2021-04-12	2021-04-18	12.4908	11.1631	13.9343
11893	antibody100 positivity	CIS	J06000131	Region_Name	Yorkshire	Local authority district(s)	Kirklees	2021-01-04	2021-01-10	7.49561	5.86705	9.44956
11894	antibody100 positivity	CIS	J06000131	Region_Name	Yorkshire	Local authority district(s)	Kirklees	2021-09-06	2021-09-12	62.2926	60.822	63.7572
11895	swab positivity	CIS	J06000131	Region_Name	Yorkshire	Local authority district(s)	Kirklees	2021-07-19	2021-07-25	2.98054	2.4162	3.66628
11896	antibody100 positivity	CIS	J06000131	Region_Name	Yorkshire	Local authority district(s)	Kirklees	2021-11-08	2021-11-14	66.1765	64.6257	67.7337
11897	antibody100 positivity	CIS	J06000131	Region_Name	Yorkshire	Local authority district(s)	Kirklees	2021-06-14	2021-06-20	58.4222	57.0595	59.7569
11898	antibody447 positivity	CIS	J06000131	Region_Name	Yorkshire	Local authority district(s)	Kirklees	2021-11-08	2021-11-14	33.6593	32.1611	35.2213
11899	antibody447 positivity	CIS	J06000131	Region_Name	Yorkshire	Local authority district(s)	Kirklees	2021-01-04	2021-01-10	0.121328	0.055156	0.264828
11900	antibody23 positivity	CIS	J06000131	Region_Name	Yorkshire	Local authority district(s)	Kirklees	2021-07-12	2021-07-18	83.8398	82.9318	84.8171
11901	antibody100 positivity	CIS	J06000131	Region_Name	Yorkshire	Local authority district(s)	Kirklees	2022-03-21	2022-03-27	93.2311	91.9758	94.4602
11902	antibody447 positivity	CIS	J06000131	Region_Name	Yorkshire	Local authority district(s)	Kirklees	2021-09-06	2021-09-12	16.4078	15.3172	17.4892
11903	antibody23 positivity	CIS	J06000131	Region_Name	Yorkshire	Local authority district(s)	Kirklees	2021-06-07	2021-06-13	76.8032	75.7751	77.8837
11904	antibody447 positivity	CIS	J06000131	Region_Name	Yorkshire	Local authority district(s)	Kirklees	2021-07-05	2021-07-11	22.5273	21.1556	23.8552
11905	antibody23 positivity	CIS	J06000131	Region_Name	Yorkshire	Local authority district(s)	Kirklees	2022-04-18	2022-04-24	99.0582	98.2921	99.5053
11906	antibody447 positivity	CIS	J06000131	Region_Name	Yorkshire	Local authority district(s)	Kirklees	2021-05-17	2021-05-23	20.694	19.3163	22.1965
11907	swab positivity	CIS	J06000131	Region_Name	Yorkshire	Local authority district(s)	Kirklees	2021-06-14	2021-06-20	0.652867	0.470993	0.91013
11908	antibody447 positivity	CIS	J06000131	Region_Name	Yorkshire	Local authority district(s)	Kirklees	2021-08-02	2021-08-08	23.8318	22.459	25.2888
11909	antibody100 positivity	CIS	J06000131	Region_Name	Yorkshire	Local authority district(s)	Kirklees	2022-03-28	2022-04-03	93.7767	92.4875	94.9818
11910	antibody23 positivity	CIS	J06000131	Region_Name	Yorkshire	Local authority district(s)	Kirklees	2021-09-13	2021-09-19	89.0477	87.9963	90.0811
11911	swab positivity	CIS	J06000131	Region_Name	Yorkshire	Local authority district(s)	Kirklees	2021-03-22	2021-03-28	0.675627	0.474948	0.962225
11912	swab positivity	CIS	J06000131	Region_Name	Yorkshire	Local authority district(s)	Kirklees	2021-12-20	2021-12-26	4.38459	3.68569	5.24121
11913	swab positivity	CIS	J06000131	Region_Name	Yorkshire	Local authority district(s)	Kirklees	2022-03-14	2022-03-20	5.10075	4.37253	5.88233
11914	antibody100 positivity	CIS	J06000131	Region_Name	Yorkshire	Local authority district(s)	Kirklees	2021-03-15	2021-03-21	19.7137	17.9108	21.651
11915	antibody100 positivity	CIS	J06000131	Region_Name	Yorkshire	Local authority district(s)	Kirklees	2021-07-19	2021-07-25	60.2829	59.0003	61.5974
11916	swab positivity	CIS	J06000131	Region_Name	Yorkshire	Local authority district(s)	Kirklees	2021-11-08	2021-11-14	1.42455	1.13235	1.80181
11917	antibody23 positivity	CIS	J06000131	Region_Name	Yorkshire	Local authority district(s)	Kirklees	2021-07-05	2021-07-11	83.879	82.9889	84.7905
11918	antibody23 positivity	CIS	J06000131	Region_Name	Yorkshire	Local authority district(s)	Kirklees	2021-12-13	2021-12-19	94.2729	93.2296	95.1793
11919	antibody23 positivity	CIS	J06000131	Region_Name	Yorkshire	Local authority district(s)	Kirklees	2022-02-28	2022-03-06	99.0234	98.3979	99.4163
11920	antibody447 positivity	CIS	J06000131	Region_Name	Yorkshire	Local authority district(s)	Kirklees	2021-11-29	2021-12-05	36.1816	34.6141	37.7742
11921	antibody23 positivity	CIS	J06000131	Region_Name	Yorkshire	Local authority district(s)	Kirklees	2021-05-03	2021-05-09	63.6962	62.4146	65.0465
11922	antibody100 positivity	CIS	J06000131	Region_Name	Yorkshire	Local authority district(s)	Kirklees	2021-07-12	2021-07-18	61.5122	60.1892	62.8023
11923	antibody23 positivity	CIS	J06000131	Region_Name	Yorkshire	Local authority district(s)	Kirklees	2021-09-27	2021-10-03	88.342	87.1671	89.4731
11924	antibody447 positivity	CIS	J06000131	Region_Name	Yorkshire	Local authority district(s)	Kirklees	2021-06-14	2021-06-20	19.4873	18.2167	20.7911
11925	antibody100 positivity	CIS	J06000131	Region_Name	Yorkshire	Local authority district(s)	Kirklees	2021-03-01	2021-03-07	19.4005	17.5107	21.4911
11926	antibody100 positivity	CIS	J06000131	Region_Name	Yorkshire	Local authority district(s)	Kirklees	2022-01-24	2022-01-30	89.4301	88.3153	90.5684
11927	antibody447 positivity	CIS	J06000131	Region_Name	Yorkshire	Local authority district(s)	Kirklees	2021-07-26	2021-08-01	21.9294	20.6227	23.2571
11928	antibody23 positivity	CIS	J06000131	Region_Name	Yorkshire	Local authority district(s)	Kirklees	2021-02-08	2021-02-14	23.4869	21.0846	25.9838
11929	antibody23 positivity	CIS	J06000131	Region_Name	Yorkshire	Local authority district(s)	Kirklees	2022-03-21	2022-03-27	98.5732	97.6887	99.1453
11930	antibody100 positivity	CIS	J06000131	Region_Name	Yorkshire	Local authority district(s)	Kirklees	2020-12-28	2021-01-03	5.3613	4.00047	7.14922
11931	antibody23 positivity	CIS	J06000131	Region_Name	Yorkshire	Local authority district(s)	Kirklees	2022-01-24	2022-01-30	97.4658	96.4952	98.1998
11932	antibody23 positivity	CIS	J06000131	Region_Name	Yorkshire	Local authority district(s)	Kirklees	2021-11-08	2021-11-14	90.5215	89.3728	91.6448
11933	antibody100 positivity	CIS	J06000131	Region_Name	Yorkshire	Local authority district(s)	Kirklees	2021-04-19	2021-04-25	27.6877	26.1151	29.2781
11934	antibody100 positivity	CIS	J06000131	Region_Name	Yorkshire	Local authority district(s)	Kirklees	2021-11-29	2021-12-05	75.1762	73.776	76.5747
11935	swab positivity	CIS	J06000131	Region_Name	Yorkshire	Local authority district(s)	Kirklees	2021-08-23	2021-08-29	2.72505	2.19751	3.37986
11936	antibody447 positivity	CIS	J06000131	Region_Name	Yorkshire	Local authority district(s)	Kirklees	2021-07-19	2021-07-25	24.2206	22.8747	25.5909
11937	swab positivity	CIS	J06000131	Region_Name	Yorkshire	Local authority district(s)	Kirklees	2021-09-27	2021-10-03	2.54969	2.08584	3.12441
11938	antibody23 positivity	CIS	J06000131	Region_Name	Yorkshire	Local authority district(s)	Kirklees	2021-03-01	2021-03-07	39.4162	37.2455	41.603
11939	antibody100 positivity	CIS	J06000131	Region_Name	Yorkshire	Local authority district(s)	Kirklees	2022-04-11	2022-04-17	94.5862	93.1804	95.817
11940	antibody100 positivity	CIS	J06000131	Region_Name	Yorkshire	Local authority district(s)	Kirklees	2021-02-08	2021-02-14	14.5073	12.663	16.6749
11941	antibody23 positivity	CIS	J06000131	Region_Name	Yorkshire	Local authority district(s)	Kirklees	2022-03-07	2022-03-13	99.0575	98.4176	99.4327
11942	swab positivity	CIS	J06000131	Region_Name	Yorkshire	Local authority district(s)	Kirklees	2022-02-07	2022-02-13	3.88019	3.31334	4.54749
11943	antibody100 positivity	CIS	J06000131	Region_Name	Yorkshire	Local authority district(s)	Kirklees	2021-03-08	2021-03-14	20.4284	18.5556	22.4589
11944	antibody100 positivity	CIS	J06000131	Region_Name	Yorkshire	Local authority district(s)	Kirklees	2021-06-07	2021-06-13	54.1341	52.7725	55.4777
11945	antibody447 positivity	CIS	J06000131	Region_Name	Yorkshire	Local authority district(s)	Kirklees	2022-01-24	2022-01-30	59.7058	58.1326	61.2272
11946	antibody447 positivity	CIS	J06000131	Region_Name	Yorkshire	Local authority district(s)	Kirklees	2022-04-18	2022-04-24	74.206	72.2227	76.1724
11947	antibody447 positivity	CIS	J06000131	Region_Name	Yorkshire	Local authority district(s)	Kirklees	2022-03-14	2022-03-20	75.9973	74.623	77.3812
11948	antibody23 positivity	CIS	J06000131	Region_Name	Yorkshire	Local authority district(s)	Kirklees	2021-08-30	2021-09-05	87.1871	86.1093	88.3718
11949	swab positivity	CIS	J06000131	Region_Name	Yorkshire	Local authority district(s)	Kirklees	2022-04-04	2022-04-10	6.52106	5.68383	7.48626
11950	antibody447 positivity	CIS	J06000131	Region_Name	Yorkshire	Local authority district(s)	Kirklees	2021-12-20	2021-12-26	54.3573	52.757	55.9696
11951	antibody447 positivity	CIS	J06000131	Region_Name	Yorkshire	Local authority district(s)	Kirklees	2021-04-05	2021-04-11	10.7759	9.46794	12.1924
11952	swab positivity	CIS	J06000131	Region_Name	Yorkshire	Local authority district(s)	Kirklees	2021-03-15	2021-03-21	0.739673	0.529048	1.02751
11953	swab positivity	CIS	J06000131	Region_Name	Yorkshire	Local authority district(s)	Kirklees	2021-08-09	2021-08-15	2.62897	2.12202	3.23132
11954	antibody23 positivity	CIS	J06000131	Region_Name	Yorkshire	Local authority district(s)	Kirklees	2021-04-26	2021-05-02	60.8146	59.4383	62.2199
11955	swab positivity	CIS	J06000131	Region_Name	Yorkshire	Local authority district(s)	Kirklees	2021-02-08	2021-02-14	1.02976	0.802224	1.32888
11956	antibody23 positivity	CIS	J06000131	Region_Name	Yorkshire	Local authority district(s)	Kirklees	2021-06-14	2021-06-20	79.9072	78.9156	80.9214
11957	antibody23 positivity	CIS	J06000131	Region_Name	Yorkshire	Local authority district(s)	Kirklees	2021-03-15	2021-03-21	44.1147	41.9303	46.3455
11958	antibody100 positivity	CIS	J06000131	Region_Name	Yorkshire	Local authority district(s)	Kirklees	2022-03-07	2022-03-13	94.078	92.9508	95.1682
11959	antibody447 positivity	CIS	J06000131	Region_Name	Yorkshire	Local authority district(s)	Kirklees	2021-04-19	2021-04-25	14.403	13.0627	15.8718
11960	antibody100 positivity	CIS	J06000131	Region_Name	Yorkshire	Local authority district(s)	Kirklees	2021-06-28	2021-07-04	59.0115	57.6102	60.3493
11961	antibody100 positivity	CIS	J06000131	Region_Name	Yorkshire	Local authority district(s)	Kirklees	2021-05-03	2021-05-09	38.321	36.8435	39.8422
11962	antibody447 positivity	CIS	J06000131	Region_Name	Yorkshire	Local authority district(s)	Kirklees	2021-10-25	2021-10-31	29.3226	27.8724	30.8434
11963	swab positivity	CIS	J06000131	Region_Name	Yorkshire	Local authority district(s)	Kirklees	2021-01-11	2021-01-17	1.54769	1.22252	1.97635
11964	antibody23 positivity	CIS	J06000131	Region_Name	Yorkshire	Local authority district(s)	Kirklees	2021-03-29	2021-04-04	50.6769	48.8517	52.5394
11965	antibody23 positivity	CIS	J06000131	Region_Name	Yorkshire	Local authority district(s)	Kirklees	2022-01-10	2022-01-16	95.4075	94.437	96.2887
11966	antibody23 positivity	CIS	J06000131	Region_Name	Yorkshire	Local authority district(s)	Kirklees	2022-03-14	2022-03-20	98.8949	98.215	99.3394
11967	antibody23 positivity	CIS	J06000131	Region_Name	Yorkshire	Local authority district(s)	Kirklees	2021-03-22	2021-03-28	44.2007	42.1803	46.1584
11968	antibody447 positivity	CIS	J06000131	Region_Name	Yorkshire	Local authority district(s)	Kirklees	2021-04-26	2021-05-02	15.3176	14.0094	16.7199
11969	swab positivity	CIS	J06000131	Region_Name	Yorkshire	Local authority district(s)	Kirklees	2022-01-10	2022-01-16	6.18687	5.41802	7.11721
11970	antibody23 positivity	CIS	J06000131	Region_Name	Yorkshire	Local authority district(s)	Kirklees	2021-12-06	2021-12-12	92.9488	91.8737	93.9843
11971	antibody23 positivity	CIS	J06000131	Region_Name	Yorkshire	Local authority district(s)	Kirklees	2022-01-03	2022-01-09	94.9898	93.9784	95.8802
11972	swab positivity	CIS	J06000131	Region_Name	Yorkshire	Local authority district(s)	Kirklees	2021-12-27	2022-01-02	6.96994	5.99082	8.10142
11973	antibody23 positivity	CIS	J06000131	Region_Name	Yorkshire	Local authority district(s)	Kirklees	2021-11-15	2021-11-21	91.7486	90.6818	92.819
11974	antibody447 positivity	CIS	J06000131	Region_Name	Yorkshire	Local authority district(s)	Kirklees	2021-08-30	2021-09-05	16.956	15.8342	18.0757
11975	antibody23 positivity	CIS	J06000131	Region_Name	Yorkshire	Local authority district(s)	Kirklees	2022-02-14	2022-02-20	98.2295	97.3824	98.8151
11976	antibody100 positivity	CIS	J06000131	Region_Name	Yorkshire	Local authority district(s)	Kirklees	2021-11-01	2021-11-07	65.5004	63.9948	66.9825
11977	swab positivity	CIS	J06000131	Region_Name	Yorkshire	Local authority district(s)	Kirklees	2021-09-20	2021-09-26	2.24494	1.81934	2.75201
11978	antibody447 positivity	CIS	J06000131	Region_Name	Yorkshire	Local authority district(s)	Kirklees	2020-12-28	2021-01-03	0.118447	0.0512209	0.282379
11979	antibody447 positivity	CIS	J06000131	Region_Name	Yorkshire	Local authority district(s)	Kirklees	2021-02-08	2021-02-14	0.825593	0.538094	1.26618
11980	antibody23 positivity	CIS	J06000131	Region_Name	Yorkshire	Local authority district(s)	Kirklees	2021-03-08	2021-03-14	44.134	42.0318	46.2682
11981	antibody100 positivity	CIS	J06000131	Region_Name	Yorkshire	Local authority district(s)	Kirklees	2021-05-17	2021-05-23	44.5089	43.0254	46.0871
11982	antibody100 positivity	CIS	J06000131	Region_Name	Yorkshire	Local authority district(s)	Kirklees	2022-02-28	2022-03-06	93.7297	92.6084	94.7995
11983	swab positivity	CIS	J06000131	Region_Name	Yorkshire	Local authority district(s)	Kirklees	2022-02-28	2022-03-06	2.80816	2.35808	3.32084
11984	swab positivity	CIS	J06000131	Region_Name	Yorkshire	Local authority district(s)	Kirklees	2021-12-06	2021-12-12	1.65015	1.33128	2.06125
11985	antibody23 positivity	CIS	J06000131	Region_Name	Yorkshire	Local authority district(s)	Kirklees	2021-06-28	2021-07-04	82.3944	81.4169	83.4087
11986	antibody23 positivity	CIS	J06000131	Region_Name	Yorkshire	Local authority district(s)	Kirklees	2021-02-01	2021-02-07	18.7494	16.5605	21.1472
11987	antibody100 positivity	CIS	J06000131	Region_Name	Yorkshire	Local authority district(s)	Kirklees	2021-12-06	2021-12-12	79.0429	77.731	80.3557
11988	antibody100 positivity	CIS	J06000131	Region_Name	Yorkshire	Local authority district(s)	Kirklees	2022-02-14	2022-02-20	91.5425	90.3516	92.714
11989	antibody23 positivity	CIS	J06000131	Region_Name	Yorkshire	Local authority district(s)	Kirklees	2021-01-25	2021-01-31	16.8243	14.6429	19.327
11990	antibody100 positivity	CIS	J06000131	Region_Name	Yorkshire	Local authority district(s)	Kirklees	2021-11-15	2021-11-21	70.7991	69.3248	72.2992
11991	antibody100 positivity	CIS	J06000131	Region_Name	Yorkshire	Local authority district(s)	Kirklees	2022-02-07	2022-02-13	90.7327	89.6126	91.8728
11992	antibody100 positivity	CIS	J06000131	Region_Name	Yorkshire	Local authority district(s)	Kirklees	2022-01-10	2022-01-16	90.0828	89.2023	90.9804
11993	antibody100 positivity	CIS	J06000131	Region_Name	Yorkshire	Local authority district(s)	Kirklees	2021-09-27	2021-10-03	57.3516	55.8449	58.8716
11994	antibody447 positivity	CIS	J06000131	Region_Name	Yorkshire	Local authority district(s)	Kirklees	2021-03-08	2021-03-14	6.59149	5.31972	8.07123
11995	swab positivity	CIS	J06000131	Region_Name	Yorkshire	Local authority district(s)	Kirklees	2021-10-25	2021-10-31	2.31477	1.87797	2.85223
11996	antibody100 positivity	CIS	J06000131	Region_Name	Yorkshire	Local authority district(s)	Kirklees	2021-04-05	2021-04-11	26.4689	24.6843	28.3797
11997	antibody447 positivity	CIS	J06000131	Region_Name	Yorkshire	Local authority district(s)	Kirklees	2022-01-10	2022-01-16	63.6064	62.1656	65.0122
11998	swab positivity	CIS	J06000131	Region_Name	Yorkshire	Local authority district(s)	Kirklees	2022-04-25	2022-05-01	3.03412	2.37791	3.86738
11999	antibody447 positivity	CIS	J06000131	Region_Name	Yorkshire	Local authority district(s)	Kirklees	2021-06-28	2021-07-04	21.0654	19.7957	22.413
12000	antibody447 positivity	CIS	J06000131	Region_Name	Yorkshire	Local authority district(s)	Kirklees	2021-11-01	2021-11-07	30.1535	28.7164	31.7455
12001	swab positivity	CIS	J06000131	Region_Name	Yorkshire	Local authority district(s)	Kirklees	2021-12-13	2021-12-19	2.79888	2.30659	3.43559
12002	antibody23 positivity	CIS	J06000131	Region_Name	Yorkshire	Local authority district(s)	Kirklees	2022-04-25	2022-05-01	99.7209	99.2983	99.8873
12003	antibody23 positivity	CIS	J06000131	Region_Name	Yorkshire	Local authority district(s)	Kirklees	2022-01-31	2022-02-06	97.6937	96.811	98.3622
12004	swab positivity	CIS	J06000131	Region_Name	Yorkshire	Local authority district(s)	Kirklees	2021-04-26	2021-05-02	0.306612	0.196047	0.474636
12005	antibody100 positivity	CIS	J06000131	Region_Name	Yorkshire	Local authority district(s)	Kirklees	2021-02-15	2021-02-21	16.9841	14.9851	19.2121
12006	antibody23 positivity	CIS	J06000131	Region_Name	Yorkshire	Local authority district(s)	Kirklees	2021-12-27	2022-01-02	94.279	93.2024	95.3434
12007	swab positivity	CIS	J06000131	Region_Name	Yorkshire	Local authority district(s)	Kirklees	2022-03-07	2022-03-13	3.86669	3.28767	4.5053
12008	antibody447 positivity	CIS	J06000131	Region_Name	Yorkshire	Local authority district(s)	Kirklees	2021-03-01	2021-03-07	5.32585	4.18627	6.69041
12009	swab positivity	CIS	J06000131	Region_Name	Yorkshire	Local authority district(s)	Kirklees	2022-03-21	2022-03-27	6.48189	5.63429	7.42806
12010	antibody447 positivity	CIS	J06000131	Region_Name	Yorkshire	Local authority district(s)	Kirklees	2021-08-16	2021-08-22	21.4175	20.1487	22.6947
12011	swab positivity	CIS	J06000131	Region_Name	Yorkshire	Local authority district(s)	Kirklees	2022-01-17	2022-01-23	6.15729	5.37231	7.05478
12012	antibody23 positivity	CIS	J06000131	Region_Name	Yorkshire	Local authority district(s)	Kirklees	2021-04-19	2021-04-25	56.921	55.4107	58.4863
12013	antibody23 positivity	CIS	J06000131	Region_Name	Yorkshire	Local authority district(s)	Kirklees	2022-03-28	2022-04-03	99.2928	98.7623	99.5964
12014	swab positivity	CIS	J06000131	Region_Name	Yorkshire	Local authority district(s)	Kirklees	2021-10-04	2021-10-10	2.58932	2.1295	3.15703
12015	antibody100 positivity	CIS	J06000131	Region_Name	Yorkshire	Local authority district(s)	Kirklees	2021-08-23	2021-08-29	59.9521	58.5173	61.4151
12016	antibody23 positivity	CIS	J06000131	Region_Name	Yorkshire	Local authority district(s)	Kirklees	2022-02-21	2022-02-27	97.9925	96.9926	98.6685
12017	antibody447 positivity	CIS	J06000131	Region_Name	Yorkshire	Local authority district(s)	Kirklees	2022-01-03	2022-01-09	62.0076	60.5806	63.383
12018	antibody23 positivity	CIS	J06000131	Region_Name	Yorkshire	Local authority district(s)	Kirklees	2020-12-07	2020-12-13	8.59903	6.46137	11.245
12019	swab positivity	CIS	J06000131	Region_Name	Yorkshire	Local authority district(s)	Kirklees	2022-04-11	2022-04-17	6.03847	5.18215	7.00893
12020	swab positivity	CIS	J06000131	Region_Name	Yorkshire	Local authority district(s)	Kirklees	2021-05-10	2021-05-16	0.311182	0.201758	0.481295
12021	antibody23 positivity	CIS	J06000131	Region_Name	Yorkshire	Local authority district(s)	Kirklees	2021-12-20	2021-12-26	94.8739	93.6876	95.9187
12022	antibody23 positivity	CIS	J06000131	Region_Name	Yorkshire	Local authority district(s)	Kirklees	2020-12-21	2020-12-27	9.84225	7.63166	12.5712
12023	antibody100 positivity	CIS	J06000131	Region_Name	Yorkshire	Local authority district(s)	Kirklees	2022-04-04	2022-04-10	94.5744	93.2926	95.732
12024	swab positivity	CIS	J06000131	Region_Name	Yorkshire	Local authority district(s)	Kirklees	2021-03-29	2021-04-04	0.767729	0.533612	1.09469
12025	swab positivity	CIS	J06000131	Region_Name	Yorkshire	Local authority district(s)	Kirklees	2021-06-28	2021-07-04	1.48176	1.12881	1.92664
12026	antibody447 positivity	CIS	J06000131	Region_Name	Yorkshire	Local authority district(s)	Kirklees	2022-04-25	2022-05-01	71.2697	68.742	73.7747
12027	antibody447 positivity	CIS	J06000131	Region_Name	Yorkshire	Local authority district(s)	Kirklees	2021-11-15	2021-11-21	39.3674	37.7956	40.9063
12028	antibody447 positivity	CIS	J06000131	Region_Name	Yorkshire	Local authority district(s)	Kirklees	2022-02-14	2022-02-20	60.797	59.1725	62.4047
12029	antibody447 positivity	CIS	J06000131	Region_Name	Yorkshire	Local authority district(s)	Kirklees	2021-01-25	2021-01-31	0.264482	0.142081	0.486091
12030	antibody447 positivity	CIS	J06000131	Region_Name	Yorkshire	Local authority district(s)	Kirklees	2021-10-04	2021-10-10	24.5239	23.2467	25.8799
12031	antibody447 positivity	CIS	J06000131	Region_Name	Yorkshire	Local authority district(s)	Kirklees	2021-01-11	2021-01-17	0.122045	0.058302	0.253843
12032	antibody100 positivity	CIS	J06000131	Region_Name	Yorkshire	Local authority district(s)	Kirklees	2021-10-25	2021-10-31	63.6423	62.0609	65.2405
12033	antibody447 positivity	CIS	J06000131	Region_Name	Yorkshire	Local authority district(s)	Kirklees	2022-03-21	2022-03-27	73.1779	71.7177	74.6428
12034	antibody447 positivity	CIS	J06000131	Region_Name	Yorkshire	Local authority district(s)	Kirklees	2021-03-15	2021-03-21	9.41436	7.81726	11.2506
12035	antibody23 positivity	CIS	J06000131	Region_Name	Yorkshire	Local authority district(s)	Kirklees	2021-02-15	2021-02-21	27.5257	25.1182	30.053
12036	antibody100 positivity	CIS	J06000131	Region_Name	Yorkshire	Local authority district(s)	Kirklees	2021-12-20	2021-12-26	85.8966	84.6955	87.1595
12037	swab positivity	CIS	J06000131	Region_Name	Yorkshire	Local authority district(s)	Kirklees	2021-04-05	2021-04-11	0.5378	0.368269	0.785076
12038	antibody23 positivity	CIS	J06000131	Region_Name	Yorkshire	Local authority district(s)	Kirklees	2021-11-29	2021-12-05	91.7414	90.6389	92.8009
12039	antibody23 positivity	CIS	J06000131	Region_Name	Yorkshire	Local authority district(s)	Kirklees	2021-10-25	2021-10-31	90.2463	89.1314	91.3342
12040	antibody100 positivity	CIS	J06000131	Region_Name	Yorkshire	Local authority district(s)	Kirklees	2021-12-27	2022-01-02	87.8826	86.9569	88.8831
12041	antibody447 positivity	CIS	J06000131	Region_Name	Yorkshire	Local authority district(s)	Kirklees	2021-03-29	2021-04-04	10.4274	9.01571	11.9719
12042	swab positivity	CIS	J06000131	Region_Name	Yorkshire	Local authority district(s)	Kirklees	2022-02-21	2022-02-27	2.66759	2.25162	3.17256
12043	antibody100 positivity	CIS	J06000131	Region_Name	Yorkshire	Local authority district(s)	Kirklees	2021-01-11	2021-01-17	7.98787	6.41538	9.96925
12044	antibody23 positivity	CIS	J06000131	Region_Name	Yorkshire	Local authority district(s)	Kirklees	2021-10-11	2021-10-17	89.2845	88.1654	90.3908
12045	antibody23 positivity	CIS	J06000131	Region_Name	Yorkshire	Local authority district(s)	Kirklees	2021-05-10	2021-05-16	65.7539	64.4192	67.1446
12046	antibody447 positivity	CIS	J06000131	Region_Name	Yorkshire	Local authority district(s)	Kirklees	2021-05-31	2021-06-06	22.6804	21.2323	24.2161
12047	antibody23 positivity	CIS	J06000131	Region_Name	Yorkshire	Local authority district(s)	Kirklees	2021-02-22	2021-02-28	33.6574	31.3538	35.9916
12048	antibody23 positivity	CIS	J06000131	Region_Name	Yorkshire	Local authority district(s)	Kirklees	2022-04-04	2022-04-10	99.1606	98.5146	99.5338
12049	antibody447 positivity	CIS	J06000131	Region_Name	Yorkshire	Local authority district(s)	Kirklees	2021-05-03	2021-05-09	17.346	16.068	18.8015
12050	antibody23 positivity	CIS	J06000131	Region_Name	Yorkshire	Local authority district(s)	Kirklees	2022-01-17	2022-01-23	97.3886	96.4692	98.1108
12051	antibody23 positivity	CIS	J06000131	Region_Name	Yorkshire	Local authority district(s)	Kirklees	2021-11-01	2021-11-07	90.0341	88.9025	91.1209
12052	antibody100 positivity	CIS	J06000131	Region_Name	Yorkshire	Local authority district(s)	Kirklees	2022-01-03	2022-01-09	89.3737	88.5273	90.2499
12053	antibody447 positivity	CIS	J06000131	Region_Name	Yorkshire	Local authority district(s)	Kirklees	2021-02-22	2021-02-28	4.82126	3.66326	6.26329
12054	swab positivity	CIS	J06000131	Region_Name	Yorkshire	Local authority district(s)	Kirklees	2021-05-31	2021-06-06	0.539398	0.368887	0.795003
12055	swab positivity	CIS	J06000131	Region_Name	Yorkshire	Local authority district(s)	Kirklees	2021-11-15	2021-11-21	1.41676	1.12202	1.81526
12056	swab positivity	CIS	J06000131	Region_Name	Yorkshire	Local authority district(s)	Kirklees	2021-10-11	2021-10-17	2.65734	2.17105	3.23221
12057	antibody100 positivity	CIS	J06000131	Region_Name	Yorkshire	Local authority district(s)	Kirklees	2021-02-22	2021-02-28	16.5233	14.6996	18.5332
12058	swab positivity	CIS	J06000131	Region_Name	Yorkshire	Local authority district(s)	Kirklees	2021-02-01	2021-02-07	1.38647	1.08551	1.7593
12059	antibody447 positivity	CIS	J06000131	Region_Name	Yorkshire	Local authority district(s)	Kirklees	2022-05-02	2022-05-08	70.9487	67.8685	74.0657
12060	swab positivity	CIS	J06000131	Region_Name	Yorkshire	Local authority district(s)	Kirklees	2021-08-30	2021-09-05	2.68969	2.16423	3.34085
12061	antibody447 positivity	CIS	J06000131	Region_Name	Yorkshire	Local authority district(s)	Kirklees	2021-03-22	2021-03-28	9.34459	7.92237	10.8628
12062	antibody100 positivity	CIS	J06000131	Region_Name	Yorkshire	Local authority district(s)	Kirklees	2021-09-13	2021-09-19	59.7333	58.2996	61.2028
12063	swab positivity	CIS	J06000131	Region_Name	Yorkshire	Local authority district(s)	Kirklees	2022-01-24	2022-01-30	5.95882	5.191	6.84876
12064	antibody447 positivity	CIS	J06000131	Region_Name	Yorkshire	Local authority district(s)	Kirklees	2022-03-07	2022-03-13	76.7791	75.4879	78.1224
12065	antibody23 positivity	CIS	J06000131	Region_Name	Yorkshire	Local authority district(s)	Kirklees	2021-04-05	2021-04-11	56.5155	54.726	58.3218
12066	antibody100 positivity	CIS	J06000131	Region_Name	Yorkshire	Local authority district(s)	Kirklees	2022-01-17	2022-01-23	89.8858	88.7888	91.0037
12067	antibody447 positivity	CIS	J06000131	Region_Name	Yorkshire	Local authority district(s)	Kirklees	2022-02-28	2022-03-06	75.6551	74.4085	76.9242
12068	swab positivity	CIS	J06000131	Region_Name	Yorkshire	Local authority district(s)	Kirklees	2022-01-31	2022-02-06	5.36817	4.63486	6.21614
12069	swab positivity	CIS	J06000131	Region_Name	Yorkshire	Local authority district(s)	Kirklees	2021-11-01	2021-11-07	1.73085	1.38423	2.14786
12070	antibody100 positivity	CIS	J06000131	Region_Name	Yorkshire	Local authority district(s)	Kirklees	2021-07-26	2021-08-01	58.1442	56.7676	59.506
12071	antibody23 positivity	CIS	J06000131	Region_Name	Yorkshire	Local authority district(s)	Kirklees	2020-12-14	2020-12-20	9.22211	7.10804	11.9337
12072	antibody100 positivity	CIS	J06000131	Region_Name	Yorkshire	Local authority district(s)	Kirklees	2020-12-14	2020-12-20	5.98815	4.29527	8.24412
12073	swab positivity	CIS	J06000131	Region_Name	Yorkshire	Local authority district(s)	Kirklees	2021-10-18	2021-10-24	2.74612	2.24602	3.3606
12074	antibody23 positivity	CIS	J06000131	Region_Name	Yorkshire	Local authority district(s)	Kirklees	2022-02-07	2022-02-13	97.6834	96.7327	98.3765
12075	antibody100 positivity	CIS	J06000131	Region_Name	Yorkshire	Local authority district(s)	Kirklees	2021-08-30	2021-09-05	61.1848	59.7955	62.6135
12076	antibody447 positivity	CIS	J06000131	Region_Name	Yorkshire	Local authority district(s)	Kirklees	2021-12-27	2022-01-02	63.6707	62.2495	65.0937
12077	swab positivity	CIS	J06000131	Region_Name	Yorkshire	Local authority district(s)	Kirklees	2020-12-07	2020-12-13	0.652151	0.402543	1.05178
12078	antibody100 positivity	CIS	J06000131	Region_Name	Yorkshire	Local authority district(s)	Kirklees	2021-03-29	2021-04-04	25.3393	23.5352	27.2227
12079	antibody447 positivity	CIS	J06000131	Region_Name	Yorkshire	Local authority district(s)	Kirklees	2021-12-06	2021-12-12	46.4906	44.8678	48.1287
12080	antibody447 positivity	CIS	J06000131	Region_Name	Yorkshire	Local authority district(s)	Kirklees	2021-05-10	2021-05-16	20.092	18.6934	21.6075
12081	antibody100 positivity	CIS	J06000131	Region_Name	Yorkshire	Local authority district(s)	Kirklees	2022-02-21	2022-02-27	90.682	89.464	91.9242
12082	antibody447 positivity	CIS	J06000131	Region_Name	Yorkshire	Local authority district(s)	Kirklees	2022-02-07	2022-02-13	57.1767	55.5406	58.7442
12083	antibody23 positivity	CIS	J06000131	Region_Name	Yorkshire	Local authority district(s)	Kirklees	2021-05-31	2021-06-06	73.6903	72.4691	74.9222
12084	antibody100 positivity	CIS	J06000131	Region_Name	Yorkshire	Local authority district(s)	Kirklees	2021-05-24	2021-05-30	46.4393	44.9656	47.9482
12085	antibody23 positivity	CIS	J06000131	Region_Name	Yorkshire	Local authority district(s)	Kirklees	2022-05-02	2022-05-08	99.7619	99.3135	99.9222
12086	swab positivity	CIS	J06000131	Region_Name	Yorkshire	Local authority district(s)	Kirklees	2021-07-26	2021-08-01	2.60379	2.10801	3.21599
12087	swab positivity	CIS	J06000131	Region_Name	Yorkshire	Local authority district(s)	Kirklees	2020-12-14	2020-12-20	0.804794	0.550547	1.17053
12088	antibody447 positivity	CIS	J06000131	Region_Name	Yorkshire	Local authority district(s)	Kirklees	2022-01-17	2022-01-23	59.627	58.0753	61.0776
12089	swab positivity	CIS	J06000131	Region_Name	Yorkshire	Local authority district(s)	Kirklees	2021-05-03	2021-05-09	0.287908	0.185281	0.453598
12090	swab positivity	CIS	J06000131	Region_Name	Yorkshire	Local authority district(s)	Kirklees	2021-02-15	2021-02-21	0.948352	0.72824	1.2553
12091	antibody100 positivity	CIS	J06000131	Region_Name	Yorkshire	Local authority district(s)	Kirklees	2021-03-22	2021-03-28	20.2326	18.6317	21.9623
12092	antibody100 positivity	CIS	J06000131	Region_Name	Yorkshire	Local authority district(s)	Kirklees	2022-03-14	2022-03-20	94.3136	93.1589	95.357
12093	antibody447 positivity	CIS	J06000131	Region_Name	Yorkshire	Local authority district(s)	Kirklees	2021-02-15	2021-02-21	1.18562	0.83239	1.6993
12094	antibody447 positivity	CIS	J06000131	Region_Name	Yorkshire	Local authority district(s)	Kirklees	2021-09-13	2021-09-19	21.6814	20.4356	22.9794
12095	antibody100 positivity	CIS	J06000131	Region_Name	Yorkshire	Local authority district(s)	Kirklees	2021-05-31	2021-06-06	50.6596	49.1971	52.0847
12096	swab positivity	CIS	J06000131	Region_Name	Yorkshire	Local authority district(s)	Kirklees	2022-01-03	2022-01-09	7.43379	6.481	8.54362
12097	swab positivity	CIS	J06000131	Region_Name	Yorkshire	Local authority district(s)	Kirklees	2021-02-22	2021-02-28	0.789356	0.592189	1.05566
12098	antibody23 positivity	CIS	J06000131	Region_Name	Yorkshire	Local authority district(s)	Kirklees	2021-05-24	2021-05-30	71.1457	69.8362	72.4811
12099	antibody447 positivity	CIS	J06000131	Region_Name	Yorkshire	Local authority district(s)	Kirklees	2021-06-21	2021-06-27	23.4135	22.0311	24.8378
12100	swab positivity	CIS	J06000131	Region_Name	Yorkshire	Local authority district(s)	Kirklees	2021-06-21	2021-06-27	1.25573	0.946562	1.66961
12101	swab positivity	CIS	J06000131	Region_Name	Yorkshire	Local authority district(s)	Kirklees	2022-02-14	2022-02-20	3.1407	2.64635	3.71133
12102	antibody447 positivity	CIS	J06000131	Region_Name	Yorkshire	Local authority district(s)	Kirklees	2022-01-31	2022-02-06	54.891	53.2853	56.4424
12103	antibody100 positivity	CIS	J06000131	Region_Name	Yorkshire	Local authority district(s)	Kirklees	2022-05-02	2022-05-08	95.7232	93.7442	97.212
12104	antibody23 positivity	CIS	J06000131	Region_Name	Yorkshire	Local authority district(s)	Kirklees	2022-04-11	2022-04-17	99.1629	98.4775	99.55
12105	antibody23 positivity	CIS	J06000131	Region_Name	Yorkshire	Local authority district(s)	Kirklees	2021-08-16	2021-08-22	86.9354	85.9216	87.967
12106	antibody447 positivity	CIS	J06000131	Region_Name	Yorkshire	Local authority district(s)	Kirklees	2020-12-14	2020-12-20	0.0995988	0.0368734	0.270347
12107	antibody100 positivity	CIS	J06000131	Region_Name	Yorkshire	Local authority district(s)	Kirklees	2021-05-10	2021-05-16	40.0857	38.6241	41.5987
12108	antibody447 positivity	CIS	J06000131	Region_Name	Yorkshire	Local authority district(s)	Kirklees	2022-02-21	2022-02-27	60.9409	59.2942	62.5823
12109	antibody100 positivity	CIS	J06000131	Region_Name	Yorkshire	Local authority district(s)	Kirklees	2022-01-31	2022-02-06	89.1782	88.0604	90.3182
12110	swab positivity	CIS	J06000131	Region_Name	Yorkshire	Local authority district(s)	Kirklees	2021-01-25	2021-01-31	1.46289	1.15386	1.84333
12111	swab positivity	CIS	J06000131	Region_Name	Yorkshire	Local authority district(s)	Kirklees	2021-04-19	2021-04-25	0.318811	0.204577	0.488317
12112	swab positivity	CIS	J06000131	Region_Name	Yorkshire	Local authority district(s)	Kirklees	2022-05-02	2022-05-08	2.83779	2.02047	3.9553
12113	antibody100 positivity	CIS	J06000131	Region_Name	Yorkshire	Local authority district(s)	Kirklees	2021-01-25	2021-01-31	10.1768	8.49273	12.1831
12114	antibody23 positivity	CIS	J06000131	Region_Name	Yorkshire	Local authority district(s)	Kirklees	2021-09-20	2021-09-26	88.7617	87.5781	89.8776
12115	swab positivity	CIS	J06000131	Region_Name	Yorkshire	Local authority district(s)	Kirklees	2021-05-24	2021-05-30	0.571722	0.386228	0.838876
12116	antibody447 positivity	CIS	J06000131	Region_Name	Yorkshire	Local authority district(s)	Kirklees	2022-04-04	2022-04-10	74.9711	73.3648	76.6023
12117	antibody447 positivity	CIS	J06000131	Region_Name	Yorkshire	Local authority district(s)	Kirklees	2021-09-27	2021-10-03	26.3276	24.974	27.65
12118	antibody23 positivity	CIS	J06000131	Region_Name	Yorkshire	Local authority district(s)	Kirklees	2021-06-21	2021-06-27	81.8058	80.8268	82.8021
12119	antibody100 positivity	CIS	J06000131	Region_Name	Yorkshire	Local authority district(s)	Kirklees	2020-12-07	2020-12-13	5.45308	3.79851	7.79734
12120	antibody100 positivity	CIS	J06000131	Region_Name	Yorkshire	Local authority district(s)	Kirklees	2021-09-20	2021-09-26	57.7659	56.2198	59.3701
12121	swab positivity	CIS	J06000131	Region_Name	Yorkshire	Local authority district(s)	Kirklees	2021-11-29	2021-12-05	1.57337	1.24545	1.98172
12122	antibody23 positivity	CIS	J06000131	Region_Name	Yorkshire	Local authority district(s)	Kirklees	2021-01-11	2021-01-17	13.2226	11.1498	15.6791
12123	antibody23 positivity	CIS	J06000131	Region_Name	Yorkshire	Local authority district(s)	Kirklees	2021-10-04	2021-10-10	88.5636	87.3821	89.7162
12124	antibody100 positivity	CIS	J06000131	Region_Name	Yorkshire	Local authority district(s)	Kirklees	2021-10-18	2021-10-24	61.6376	60.1042	63.1982
12125	swab positivity	CIS	J06000131	Region_Name	Yorkshire	Local authority district(s)	Kirklees	2022-03-28	2022-04-03	6.77523	5.89627	7.7483
12126	swab positivity	CIS	J06000131	Region_Name	Yorkshire	Local authority district(s)	Kirklees	2021-08-16	2021-08-22	2.8146	2.27349	3.47375
12127	antibody100 positivity	CIS	J06000131	Region_Name	Yorkshire	Local authority district(s)	Kirklees	2022-04-25	2022-05-01	95.6617	94.1255	96.9007
12128	antibody100 positivity	CIS	J06000131	Region_Name	Yorkshire	Local authority district(s)	Kirklees	2021-06-21	2021-06-27	60.1673	58.8234	61.4284
12129	antibody447 positivity	CIS	J06000131	Region_Name	Yorkshire	Local authority district(s)	Kirklees	2021-05-24	2021-05-30	20.0603	18.71	21.4988
12130	antibody447 positivity	CIS	J06000131	Region_Name	Yorkshire	Local authority district(s)	Kirklees	2020-12-21	2020-12-27	0.0980243	0.038007	0.257713
12131	swab positivity	CIS	J06000131	Region_Name	Yorkshire	Local authority district(s)	Kirklees	2020-12-21	2020-12-27	1.20521	0.87615	1.63872
12132	antibody23 positivity	CIS	J06000131	Region_Name	Yorkshire	Local authority district(s)	Kirklees	2021-10-18	2021-10-24	89.9365	88.8158	91.0488
12133	antibody23 positivity	CIS	J06000131	Region_Name	Yorkshire	Local authority district(s)	Kirklees	2021-07-26	2021-08-01	86.0251	85.0792	87.0457
12134	antibody100 positivity	CIS	J06000131	Region_Name	Yorkshire	Local authority district(s)	Kirklees	2020-12-21	2020-12-27	5.27129	3.82106	7.26768
12135	antibody100 positivity	CIS	J06000131	Region_Name	Yorkshire	Local authority district(s)	Kirklees	2021-08-16	2021-08-22	59.1986	57.7865	60.6136
12136	antibody100 positivity	CIS	J06000131	Region_Name	Yorkshire	Local authority district(s)	Kirklees	2021-10-04	2021-10-10	57.3443	55.806	58.8833
12137	antibody100 positivity	CIS	J06000132	Region_Name	Yorkshire	Local authority district(s)	Barnsley	2021-02-08	2021-02-14	13.745	11.4228	16.3988
12138	swab positivity	CIS	J06000132	Region_Name	Yorkshire	Local authority district(s)	Barnsley	2022-01-31	2022-02-06	5.14612	4.19414	6.24654
12139	antibody100 positivity	CIS	J06000132	Region_Name	Yorkshire	Local authority district(s)	Barnsley	2022-01-17	2022-01-23	89.5157	88.4167	90.6192
12140	antibody100 positivity	CIS	J06000132	Region_Name	Yorkshire	Local authority district(s)	Barnsley	2021-04-05	2021-04-11	25.9005	23.9043	28.0537
12141	swab positivity	CIS	J06000132	Region_Name	Yorkshire	Local authority district(s)	Barnsley	2020-12-21	2020-12-27	1.50799	0.971641	2.35475
12142	antibody23 positivity	CIS	J06000132	Region_Name	Yorkshire	Local authority district(s)	Barnsley	2022-01-31	2022-02-06	96.6589	95.4373	97.6415
12143	antibody447 positivity	CIS	J06000132	Region_Name	Yorkshire	Local authority district(s)	Barnsley	2021-07-05	2021-07-11	20.8375	19.1742	22.5732
12144	swab positivity	CIS	J06000132	Region_Name	Yorkshire	Local authority district(s)	Barnsley	2021-04-26	2021-05-02	0.127432	0.064585	0.251332
12145	antibody447 positivity	CIS	J06000132	Region_Name	Yorkshire	Local authority district(s)	Barnsley	2021-08-09	2021-08-15	19.2579	17.6776	20.8896
12146	antibody447 positivity	CIS	J06000132	Region_Name	Yorkshire	Local authority district(s)	Barnsley	2021-09-06	2021-09-12	14.83	13.5885	16.1504
12147	antibody23 positivity	CIS	J06000132	Region_Name	Yorkshire	Local authority district(s)	Barnsley	2021-11-15	2021-11-21	90.4694	89.3019	91.6214
12148	antibody100 positivity	CIS	J06000132	Region_Name	Yorkshire	Local authority district(s)	Barnsley	2021-05-31	2021-06-06	49.0177	47.2444	50.7207
12149	antibody23 positivity	CIS	J06000132	Region_Name	Yorkshire	Local authority district(s)	Barnsley	2022-02-14	2022-02-20	97.2813	96.12	98.1872
12150	antibody447 positivity	CIS	J06000132	Region_Name	Yorkshire	Local authority district(s)	Barnsley	2022-01-03	2022-01-09	63.5365	61.7643	65.3201
12151	antibody23 positivity	CIS	J06000132	Region_Name	Yorkshire	Local authority district(s)	Barnsley	2022-02-07	2022-02-13	96.6224	95.3572	97.6231
12152	swab positivity	CIS	J06000132	Region_Name	Yorkshire	Local authority district(s)	Barnsley	2021-07-05	2021-07-11	1.30428	0.840965	2.0073
12153	antibody23 positivity	CIS	J06000132	Region_Name	Yorkshire	Local authority district(s)	Barnsley	2020-12-07	2020-12-13	9.44199	6.65387	13.2719
12154	antibody447 positivity	CIS	J06000132	Region_Name	Yorkshire	Local authority district(s)	Barnsley	2021-07-12	2021-07-18	24.1875	22.2991	26.0723
12155	swab positivity	CIS	J06000132	Region_Name	Yorkshire	Local authority district(s)	Barnsley	2021-11-15	2021-11-21	1.90456	1.41635	2.55766
12156	antibody23 positivity	CIS	J06000132	Region_Name	Yorkshire	Local authority district(s)	Barnsley	2021-01-18	2021-01-24	16.4633	13.6535	19.8339
12157	antibody23 positivity	CIS	J06000132	Region_Name	Yorkshire	Local authority district(s)	Barnsley	2021-08-02	2021-08-08	85.5865	84.5799	86.5629
12158	antibody100 positivity	CIS	J06000132	Region_Name	Yorkshire	Local authority district(s)	Barnsley	2021-07-12	2021-07-18	59.4704	57.7017	61.2305
12159	antibody100 positivity	CIS	J06000132	Region_Name	Yorkshire	Local authority district(s)	Barnsley	2021-06-07	2021-06-13	52.7093	50.9288	54.3922
12160	swab positivity	CIS	J06000132	Region_Name	Yorkshire	Local authority district(s)	Barnsley	2021-03-29	2021-04-04	0.457095	0.247903	0.814545
12161	antibody100 positivity	CIS	J06000132	Region_Name	Yorkshire	Local authority district(s)	Barnsley	2021-05-17	2021-05-23	43.7297	41.9693	45.4529
12162	antibody100 positivity	CIS	J06000132	Region_Name	Yorkshire	Local authority district(s)	Barnsley	2021-07-05	2021-07-11	57.7031	55.8931	59.4739
12163	antibody23 positivity	CIS	J06000132	Region_Name	Yorkshire	Local authority district(s)	Barnsley	2022-01-17	2022-01-23	96.4008	95.2431	97.3443
12164	swab positivity	CIS	J06000132	Region_Name	Yorkshire	Local authority district(s)	Barnsley	2021-11-29	2021-12-05	2.00396	1.51879	2.63494
12165	antibody447 positivity	CIS	J06000132	Region_Name	Yorkshire	Local authority district(s)	Barnsley	2021-06-14	2021-06-20	17.6952	16.2312	19.3243
12166	antibody23 positivity	CIS	J06000132	Region_Name	Yorkshire	Local authority district(s)	Barnsley	2021-03-29	2021-04-04	52.9186	50.664	55.0707
12167	swab positivity	CIS	J06000132	Region_Name	Yorkshire	Local authority district(s)	Barnsley	2022-02-07	2022-02-13	3.89231	3.14868	4.76991
12168	antibody447 positivity	CIS	J06000132	Region_Name	Yorkshire	Local authority district(s)	Barnsley	2022-01-31	2022-02-06	55.5374	53.5181	57.5732
12169	antibody447 positivity	CIS	J06000132	Region_Name	Yorkshire	Local authority district(s)	Barnsley	2022-03-14	2022-03-20	76.526	74.8842	78.143
12170	swab positivity	CIS	J06000132	Region_Name	Yorkshire	Local authority district(s)	Barnsley	2021-06-28	2021-07-04	0.767724	0.470109	1.23155
12171	antibody100 positivity	CIS	J06000132	Region_Name	Yorkshire	Local authority district(s)	Barnsley	2020-12-21	2020-12-27	4.72779	3.15096	6.97823
12172	swab positivity	CIS	J06000132	Region_Name	Yorkshire	Local authority district(s)	Barnsley	2022-02-14	2022-02-20	3.09574	2.47589	3.84396
12173	swab positivity	CIS	J06000132	Region_Name	Yorkshire	Local authority district(s)	Barnsley	2020-12-07	2020-12-13	0.897892	0.479806	1.72019
12174	antibody23 positivity	CIS	J06000132	Region_Name	Yorkshire	Local authority district(s)	Barnsley	2021-04-05	2021-04-11	58.4449	56.308	60.4628
12175	swab positivity	CIS	J06000132	Region_Name	Yorkshire	Local authority district(s)	Barnsley	2021-03-01	2021-03-07	0.439618	0.267314	0.71378
12176	antibody447 positivity	CIS	J06000132	Region_Name	Yorkshire	Local authority district(s)	Barnsley	2021-05-17	2021-05-23	19.3702	17.7505	21.1579
12177	antibody447 positivity	CIS	J06000132	Region_Name	Yorkshire	Local authority district(s)	Barnsley	2021-08-16	2021-08-22	19.6823	18.1372	21.2713
12178	antibody447 positivity	CIS	J06000132	Region_Name	Yorkshire	Local authority district(s)	Barnsley	2021-11-01	2021-11-07	27.5061	25.7466	29.4271
12179	antibody447 positivity	CIS	J06000132	Region_Name	Yorkshire	Local authority district(s)	Barnsley	2021-11-15	2021-11-21	37.7188	35.7969	39.7338
12180	swab positivity	CIS	J06000132	Region_Name	Yorkshire	Local authority district(s)	Barnsley	2021-04-12	2021-04-18	0.197769	0.102566	0.377175
12181	antibody100 positivity	CIS	J06000132	Region_Name	Yorkshire	Local authority district(s)	Barnsley	2021-09-27	2021-10-03	53.2202	51.2625	55.1454
12182	antibody100 positivity	CIS	J06000132	Region_Name	Yorkshire	Local authority district(s)	Barnsley	2022-01-03	2022-01-09	89.4516	88.665	90.242
12183	antibody447 positivity	CIS	J06000132	Region_Name	Yorkshire	Local authority district(s)	Barnsley	2022-01-17	2022-01-23	60.8655	58.9737	62.7502
12184	antibody23 positivity	CIS	J06000132	Region_Name	Yorkshire	Local authority district(s)	Barnsley	2021-05-10	2021-05-16	66.9002	65.3792	68.3279
12185	antibody447 positivity	CIS	J06000132	Region_Name	Yorkshire	Local authority district(s)	Barnsley	2021-09-20	2021-09-26	24.4405	22.7777	26.1514
12186	antibody447 positivity	CIS	J06000132	Region_Name	Yorkshire	Local authority district(s)	Barnsley	2020-12-07	2020-12-13	0.0502129	0.0142593	0.172933
12187	antibody100 positivity	CIS	J06000132	Region_Name	Yorkshire	Local authority district(s)	Barnsley	2021-11-15	2021-11-21	67.0132	65.1268	68.9187
12188	antibody100 positivity	CIS	J06000132	Region_Name	Yorkshire	Local authority district(s)	Barnsley	2021-09-20	2021-09-26	53.9102	51.9709	55.8335
12189	swab positivity	CIS	J06000132	Region_Name	Yorkshire	Local authority district(s)	Barnsley	2022-01-03	2022-01-09	7.20368	5.95936	8.65072
12190	swab positivity	CIS	J06000132	Region_Name	Yorkshire	Local authority district(s)	Barnsley	2021-05-10	2021-05-16	0.122462	0.0633387	0.238807
12191	antibody447 positivity	CIS	J06000132	Region_Name	Yorkshire	Local authority district(s)	Barnsley	2021-02-08	2021-02-14	0.636228	0.389498	1.04276
12192	swab positivity	CIS	J06000132	Region_Name	Yorkshire	Local authority district(s)	Barnsley	2022-01-17	2022-01-23	5.58087	4.63005	6.72322
12193	antibody23 positivity	CIS	J06000132	Region_Name	Yorkshire	Local authority district(s)	Barnsley	2021-10-18	2021-10-24	88.3958	87.1024	89.6311
12194	antibody447 positivity	CIS	J06000132	Region_Name	Yorkshire	Local authority district(s)	Barnsley	2021-03-29	2021-04-04	8.85365	7.3973	10.5888
12195	antibody447 positivity	CIS	J06000132	Region_Name	Yorkshire	Local authority district(s)	Barnsley	2021-05-10	2021-05-16	18.5997	17.0197	20.3518
12196	antibody100 positivity	CIS	J06000132	Region_Name	Yorkshire	Local authority district(s)	Barnsley	2021-05-10	2021-05-16	39.3951	37.6248	41.1033
12197	antibody23 positivity	CIS	J06000132	Region_Name	Yorkshire	Local authority district(s)	Barnsley	2021-11-29	2021-12-05	90.5203	89.3232	91.6955
12198	antibody23 positivity	CIS	J06000132	Region_Name	Yorkshire	Local authority district(s)	Barnsley	2021-09-27	2021-10-03	86.8474	85.4947	88.1411
12199	swab positivity	CIS	J06000132	Region_Name	Yorkshire	Local authority district(s)	Barnsley	2021-04-05	2021-04-11	0.267008	0.142161	0.498286
12200	antibody100 positivity	CIS	J06000132	Region_Name	Yorkshire	Local authority district(s)	Barnsley	2022-01-31	2022-02-06	88.7196	87.5367	89.8992
12201	antibody23 positivity	CIS	J06000132	Region_Name	Yorkshire	Local authority district(s)	Barnsley	2021-07-12	2021-07-18	84.5661	83.6632	85.5061
12202	antibody447 positivity	CIS	J06000132	Region_Name	Yorkshire	Local authority district(s)	Barnsley	2020-12-21	2020-12-27	0.0686689	0.0238916	0.193683
12203	antibody447 positivity	CIS	J06000132	Region_Name	Yorkshire	Local authority district(s)	Barnsley	2021-11-29	2021-12-05	35.3128	33.3512	37.3568
12204	antibody100 positivity	CIS	J06000132	Region_Name	Yorkshire	Local authority district(s)	Barnsley	2021-02-15	2021-02-21	15.9221	13.492	18.6586
12205	antibody100 positivity	CIS	J06000132	Region_Name	Yorkshire	Local authority district(s)	Barnsley	2021-08-02	2021-08-08	53.3557	51.479	55.1733
12206	antibody447 positivity	CIS	J06000132	Region_Name	Yorkshire	Local authority district(s)	Barnsley	2021-03-01	2021-03-07	3.81269	2.81078	5.1296
12207	swab positivity	CIS	J06000132	Region_Name	Yorkshire	Local authority district(s)	Barnsley	2021-05-03	2021-05-09	0.120546	0.0615592	0.240573
12208	swab positivity	CIS	J06000132	Region_Name	Yorkshire	Local authority district(s)	Barnsley	2021-02-15	2021-02-21	0.64568	0.422038	0.988711
12209	antibody447 positivity	CIS	J06000132	Region_Name	Yorkshire	Local authority district(s)	Barnsley	2022-02-14	2022-02-20	60.8484	58.8382	62.8681
12210	swab positivity	CIS	J06000132	Region_Name	Yorkshire	Local authority district(s)	Barnsley	2021-01-18	2021-01-24	1.43744	1.00476	2.04749
12211	antibody23 positivity	CIS	J06000132	Region_Name	Yorkshire	Local authority district(s)	Barnsley	2020-12-21	2020-12-27	10.4917	7.76598	14.1323
12212	antibody100 positivity	CIS	J06000132	Region_Name	Yorkshire	Local authority district(s)	Barnsley	2022-02-14	2022-02-20	90.732	89.438	91.974
12213	antibody100 positivity	CIS	J06000132	Region_Name	Yorkshire	Local authority district(s)	Barnsley	2021-04-19	2021-04-25	27.1327	25.3732	28.911
12214	antibody447 positivity	CIS	J06000132	Region_Name	Yorkshire	Local authority district(s)	Barnsley	2022-02-07	2022-02-13	57.7643	55.7314	59.7952
12215	swab positivity	CIS	J06000132	Region_Name	Yorkshire	Local authority district(s)	Barnsley	2021-04-19	2021-04-25	0.142264	0.0730886	0.277313
12216	swab positivity	CIS	J06000132	Region_Name	Yorkshire	Local authority district(s)	Barnsley	2021-05-31	2021-06-06	0.221358	0.116054	0.410295
12217	antibody100 positivity	CIS	J06000132	Region_Name	Yorkshire	Local authority district(s)	Barnsley	2022-02-07	2022-02-13	90.0055	88.7181	91.2109
12218	antibody447 positivity	CIS	J06000132	Region_Name	Yorkshire	Local authority district(s)	Barnsley	2021-08-30	2021-09-05	15.1578	13.8973	16.4943
12219	antibody23 positivity	CIS	J06000132	Region_Name	Yorkshire	Local authority district(s)	Barnsley	2021-01-11	2021-01-17	14.0511	11.4236	17.2798
12220	antibody447 positivity	CIS	J06000132	Region_Name	Yorkshire	Local authority district(s)	Barnsley	2021-06-28	2021-07-04	19.5747	17.9677	21.2845
12221	antibody23 positivity	CIS	J06000132	Region_Name	Yorkshire	Local authority district(s)	Barnsley	2021-02-15	2021-02-21	27.9631	25.0195	31.1333
12222	antibody100 positivity	CIS	J06000132	Region_Name	Yorkshire	Local authority district(s)	Barnsley	2021-03-01	2021-03-07	17.2106	15.0771	19.5418
12223	antibody23 positivity	CIS	J06000132	Region_Name	Yorkshire	Local authority district(s)	Barnsley	2021-05-31	2021-06-06	73.7804	72.4526	75.0605
12224	swab positivity	CIS	J06000132	Region_Name	Yorkshire	Local authority district(s)	Barnsley	2021-08-30	2021-09-05	1.98322	1.45992	2.71298
12225	antibody447 positivity	CIS	J06000132	Region_Name	Yorkshire	Local authority district(s)	Barnsley	2021-04-26	2021-05-02	14.0265	12.5938	15.648
12226	antibody447 positivity	CIS	J06000132	Region_Name	Yorkshire	Local authority district(s)	Barnsley	2021-09-27	2021-10-03	23.6481	22.0483	25.3265
12227	swab positivity	CIS	J06000132	Region_Name	Yorkshire	Local authority district(s)	Barnsley	2021-09-27	2021-10-03	2.26308	1.69632	2.98888
12228	antibody447 positivity	CIS	J06000132	Region_Name	Yorkshire	Local authority district(s)	Barnsley	2022-03-28	2022-04-03	74.1573	72.1357	76.0409
12229	antibody100 positivity	CIS	J06000132	Region_Name	Yorkshire	Local authority district(s)	Barnsley	2021-03-29	2021-04-04	24.6331	22.5201	26.8122
12230	swab positivity	CIS	J06000132	Region_Name	Yorkshire	Local authority district(s)	Barnsley	2022-04-04	2022-04-10	6.55837	5.40398	7.95451
12231	antibody447 positivity	CIS	J06000132	Region_Name	Yorkshire	Local authority district(s)	Barnsley	2022-04-04	2022-04-10	75.2539	73.0938	77.2153
12232	antibody23 positivity	CIS	J06000132	Region_Name	Yorkshire	Local authority district(s)	Barnsley	2022-01-03	2022-01-09	94.018	93.0164	95.0233
12233	antibody100 positivity	CIS	J06000132	Region_Name	Yorkshire	Local authority district(s)	Barnsley	2021-09-06	2021-09-12	58.6026	56.6886	60.4862
12234	swab positivity	CIS	J06000132	Region_Name	Yorkshire	Local authority district(s)	Barnsley	2022-04-25	2022-05-01	3.06135	2.1633	4.31976
12235	antibody447 positivity	CIS	J06000132	Region_Name	Yorkshire	Local authority district(s)	Barnsley	2021-05-24	2021-05-30	18.8166	17.2448	20.5621
12236	swab positivity	CIS	J06000132	Region_Name	Yorkshire	Local authority district(s)	Barnsley	2021-10-25	2021-10-31	2.69066	2.02243	3.52912
12237	antibody100 positivity	CIS	J06000132	Region_Name	Yorkshire	Local authority district(s)	Barnsley	2021-01-11	2021-01-17	7.36854	5.54938	9.69362
12238	swab positivity	CIS	J06000132	Region_Name	Yorkshire	Local authority district(s)	Barnsley	2021-06-07	2021-06-13	0.283248	0.15604	0.504651
12239	antibody100 positivity	CIS	J06000132	Region_Name	Yorkshire	Local authority district(s)	Barnsley	2022-04-25	2022-05-01	94.5745	92.6083	96.1463
12240	swab positivity	CIS	J06000132	Region_Name	Yorkshire	Local authority district(s)	Barnsley	2021-01-11	2021-01-17	1.53544	1.07548	2.17775
12241	antibody23 positivity	CIS	J06000132	Region_Name	Yorkshire	Local authority district(s)	Barnsley	2021-05-17	2021-05-23	70.1997	68.7336	71.6229
12242	antibody23 positivity	CIS	J06000132	Region_Name	Yorkshire	Local authority district(s)	Barnsley	2022-04-25	2022-05-01	99.4599	98.6968	99.7881
12243	swab positivity	CIS	J06000132	Region_Name	Yorkshire	Local authority district(s)	Barnsley	2021-10-11	2021-10-17	2.63905	2.00891	3.45677
12244	swab positivity	CIS	J06000132	Region_Name	Yorkshire	Local authority district(s)	Barnsley	2021-08-02	2021-08-08	1.74477	1.24699	2.48509
12245	swab positivity	CIS	J06000132	Region_Name	Yorkshire	Local authority district(s)	Barnsley	2021-10-18	2021-10-24	2.87214	2.18711	3.74881
12246	antibody447 positivity	CIS	J06000132	Region_Name	Yorkshire	Local authority district(s)	Barnsley	2021-08-02	2021-08-08	21.9382	20.189	23.6984
12247	antibody447 positivity	CIS	J06000132	Region_Name	Yorkshire	Local authority district(s)	Barnsley	2021-08-23	2021-08-29	18.5297	17.0316	20.0492
12248	antibody23 positivity	CIS	J06000132	Region_Name	Yorkshire	Local authority district(s)	Barnsley	2021-04-19	2021-04-25	58.8866	57.0761	60.5997
12249	antibody100 positivity	CIS	J06000132	Region_Name	Yorkshire	Local authority district(s)	Barnsley	2021-06-14	2021-06-20	56.966	55.2339	58.7219
12250	antibody23 positivity	CIS	J06000132	Region_Name	Yorkshire	Local authority district(s)	Barnsley	2022-03-21	2022-03-27	97.679	96.3347	98.622
12251	antibody23 positivity	CIS	J06000132	Region_Name	Yorkshire	Local authority district(s)	Barnsley	2021-06-07	2021-06-13	77.3077	76.1662	78.4205
12252	antibody447 positivity	CIS	J06000132	Region_Name	Yorkshire	Local authority district(s)	Barnsley	2021-06-07	2021-06-13	20.9038	19.2032	22.7282
12253	antibody23 positivity	CIS	J06000132	Region_Name	Yorkshire	Local authority district(s)	Barnsley	2021-03-01	2021-03-07	37.9629	35.5689	40.5363
12254	antibody447 positivity	CIS	J06000132	Region_Name	Yorkshire	Local authority district(s)	Barnsley	2021-04-05	2021-04-11	9.46765	8.06079	11.0707
12255	antibody23 positivity	CIS	J06000132	Region_Name	Yorkshire	Local authority district(s)	Barnsley	2021-05-03	2021-05-09	66.1376	64.7156	67.5265
12256	antibody23 positivity	CIS	J06000132	Region_Name	Yorkshire	Local authority district(s)	Barnsley	2021-03-22	2021-03-28	46.4323	43.9261	48.9208
12257	antibody447 positivity	CIS	J06000132	Region_Name	Yorkshire	Local authority district(s)	Barnsley	2021-01-18	2021-01-24	0.147431	0.0715283	0.307074
12258	antibody100 positivity	CIS	J06000132	Region_Name	Yorkshire	Local authority district(s)	Barnsley	2020-12-07	2020-12-13	4.67406	2.96945	7.21267
12259	antibody23 positivity	CIS	J06000132	Region_Name	Yorkshire	Local authority district(s)	Barnsley	2021-06-28	2021-07-04	82.6728	81.6735	83.6962
12260	antibody100 positivity	CIS	J06000132	Region_Name	Yorkshire	Local authority district(s)	Barnsley	2021-11-29	2021-12-05	72.1842	70.4142	73.9721
12261	swab positivity	CIS	J06000132	Region_Name	Yorkshire	Local authority district(s)	Barnsley	2021-09-20	2021-09-26	1.91583	1.41239	2.56772
12262	antibody100 positivity	CIS	J06000132	Region_Name	Yorkshire	Local authority district(s)	Barnsley	2021-01-18	2021-01-24	7.87876	6.02114	10.2029
12263	antibody23 positivity	CIS	J06000132	Region_Name	Yorkshire	Local authority district(s)	Barnsley	2021-09-13	2021-09-19	88.3733	87.3057	89.4161
12264	swab positivity	CIS	J06000132	Region_Name	Yorkshire	Local authority district(s)	Barnsley	2022-02-28	2022-03-06	3.02032	2.41825	3.74538
12265	antibody447 positivity	CIS	J06000132	Region_Name	Yorkshire	Local authority district(s)	Barnsley	2021-02-15	2021-02-21	0.871999	0.572633	1.33708
12266	antibody100 positivity	CIS	J06000132	Region_Name	Yorkshire	Local authority district(s)	Barnsley	2021-05-03	2021-05-09	38.0898	36.3842	39.8299
12267	antibody447 positivity	CIS	J06000132	Region_Name	Yorkshire	Local authority district(s)	Barnsley	2021-05-31	2021-06-06	20.8862	19.2251	22.783
12268	antibody23 positivity	CIS	J06000132	Region_Name	Yorkshire	Local authority district(s)	Barnsley	2021-01-04	2021-01-10	13.1982	10.5428	16.5012
12269	antibody23 positivity	CIS	J06000132	Region_Name	Yorkshire	Local authority district(s)	Barnsley	2021-06-21	2021-06-27	82.0732	81.0521	83.1003
12270	antibody23 positivity	CIS	J06000132	Region_Name	Yorkshire	Local authority district(s)	Barnsley	2021-04-12	2021-04-18	59.8533	58.1385	61.5346
12271	antibody100 positivity	CIS	J06000132	Region_Name	Yorkshire	Local authority district(s)	Barnsley	2021-03-22	2021-03-28	20.0724	18.1218	22.1722
12272	antibody23 positivity	CIS	J06000132	Region_Name	Yorkshire	Local authority district(s)	Barnsley	2021-10-25	2021-10-31	88.6838	87.3305	89.9352
12273	antibody100 positivity	CIS	J06000132	Region_Name	Yorkshire	Local authority district(s)	Barnsley	2022-03-28	2022-04-03	92.921	91.4138	94.2908
12274	antibody100 positivity	CIS	J06000132	Region_Name	Yorkshire	Local authority district(s)	Barnsley	2021-08-30	2021-09-05	58.1818	56.2681	60.0058
12275	antibody23 positivity	CIS	J06000132	Region_Name	Yorkshire	Local authority district(s)	Barnsley	2021-11-01	2021-11-07	88.4295	87.0901	89.6905
12276	antibody447 positivity	CIS	J06000132	Region_Name	Yorkshire	Local authority district(s)	Barnsley	2021-02-01	2021-02-07	0.837937	0.506321	1.39663
12277	swab positivity	CIS	J06000132	Region_Name	Yorkshire	Local authority district(s)	Barnsley	2021-12-27	2022-01-02	7.07778	5.76334	8.63786
12278	antibody100 positivity	CIS	J06000132	Region_Name	Yorkshire	Local authority district(s)	Barnsley	2021-12-27	2022-01-02	88.067	87.2014	89.0061
12279	antibody100 positivity	CIS	J06000132	Region_Name	Yorkshire	Local authority district(s)	Barnsley	2021-04-12	2021-04-18	27.2875	25.3557	29.3293
12280	antibody447 positivity	CIS	J06000132	Region_Name	Yorkshire	Local authority district(s)	Barnsley	2021-10-18	2021-10-24	25.8324	24.0094	27.6251
12281	antibody23 positivity	CIS	J06000132	Region_Name	Yorkshire	Local authority district(s)	Barnsley	2021-09-06	2021-09-12	88.0981	87.0026	89.1981
12282	antibody447 positivity	CIS	J06000132	Region_Name	Yorkshire	Local authority district(s)	Barnsley	2021-01-04	2021-01-10	0.0863815	0.0363797	0.205615
12283	swab positivity	CIS	J06000132	Region_Name	Yorkshire	Local authority district(s)	Barnsley	2021-11-22	2021-11-28	1.86687	1.40363	2.48026
12284	antibody447 positivity	CIS	J06000132	Region_Name	Yorkshire	Local authority district(s)	Barnsley	2021-03-08	2021-03-14	5.1769	3.96851	6.70581
12285	antibody23 positivity	CIS	J06000132	Region_Name	Yorkshire	Local authority district(s)	Barnsley	2021-12-27	2022-01-02	93.4055	92.3504	94.4692
12286	antibody23 positivity	CIS	J06000132	Region_Name	Yorkshire	Local authority district(s)	Barnsley	2022-04-04	2022-04-10	98.513	97.3766	99.2023
12287	antibody23 positivity	CIS	J06000132	Region_Name	Yorkshire	Local authority district(s)	Barnsley	2021-11-08	2021-11-14	88.8982	87.5388	90.2163
12288	antibody23 positivity	CIS	J06000132	Region_Name	Yorkshire	Local authority district(s)	Barnsley	2022-03-28	2022-04-03	98.7465	97.7833	99.3053
12289	swab positivity	CIS	J06000132	Region_Name	Yorkshire	Local authority district(s)	Barnsley	2021-03-22	2021-03-28	0.36167	0.202877	0.639089
12290	antibody447 positivity	CIS	J06000132	Region_Name	Yorkshire	Local authority district(s)	Barnsley	2022-01-10	2022-01-16	64.8889	63.0813	66.6532
12291	antibody447 positivity	CIS	J06000132	Region_Name	Yorkshire	Local authority district(s)	Barnsley	2021-07-26	2021-08-01	20.2417	18.6068	21.9276
12292	antibody100 positivity	CIS	J06000132	Region_Name	Yorkshire	Local authority district(s)	Barnsley	2021-09-13	2021-09-19	56.2717	54.4327	58.152
12293	antibody100 positivity	CIS	J06000132	Region_Name	Yorkshire	Local authority district(s)	Barnsley	2021-10-25	2021-10-31	58.9065	56.8921	60.9256
12294	antibody447 positivity	CIS	J06000132	Region_Name	Yorkshire	Local authority district(s)	Barnsley	2021-10-11	2021-10-17	22.1949	20.6129	23.8645
12295	antibody23 positivity	CIS	J06000132	Region_Name	Yorkshire	Local authority district(s)	Barnsley	2021-07-26	2021-08-01	86.2876	85.3642	87.2212
12296	antibody100 positivity	CIS	J06000132	Region_Name	Yorkshire	Local authority district(s)	Barnsley	2021-07-19	2021-07-25	58.3936	56.6129	60.0996
12297	antibody100 positivity	CIS	J06000132	Region_Name	Yorkshire	Local authority district(s)	Barnsley	2022-05-02	2022-05-08	94.6885	92.3422	96.4674
12298	swab positivity	CIS	J06000132	Region_Name	Yorkshire	Local authority district(s)	Barnsley	2022-02-21	2022-02-27	2.70934	2.16122	3.39871
12299	antibody447 positivity	CIS	J06000132	Region_Name	Yorkshire	Local authority district(s)	Barnsley	2021-12-20	2021-12-26	55.5662	53.5889	57.6009
12300	antibody100 positivity	CIS	J06000132	Region_Name	Yorkshire	Local authority district(s)	Barnsley	2021-10-18	2021-10-24	57.177	55.2393	59.1455
12301	swab positivity	CIS	J06000132	Region_Name	Yorkshire	Local authority district(s)	Barnsley	2021-03-15	2021-03-21	0.404524	0.233568	0.69177
12302	antibody100 positivity	CIS	J06000132	Region_Name	Yorkshire	Local authority district(s)	Barnsley	2020-12-28	2021-01-03	4.58507	3.16627	6.63626
12303	antibody23 positivity	CIS	J06000132	Region_Name	Yorkshire	Local authority district(s)	Barnsley	2021-07-05	2021-07-11	84.4275	83.5702	85.3038
12304	antibody100 positivity	CIS	J06000132	Region_Name	Yorkshire	Local authority district(s)	Barnsley	2021-11-01	2021-11-07	60.7117	58.7218	62.7273
12305	antibody447 positivity	CIS	J06000132	Region_Name	Yorkshire	Local authority district(s)	Barnsley	2021-01-11	2021-01-17	0.0919747	0.0407353	0.21426
12306	antibody100 positivity	CIS	J06000132	Region_Name	Yorkshire	Local authority district(s)	Barnsley	2021-06-28	2021-07-04	57.212	55.4275	58.9725
12307	antibody100 positivity	CIS	J06000132	Region_Name	Yorkshire	Local authority district(s)	Barnsley	2022-03-07	2022-03-13	93.4045	92.1862	94.5668
12308	antibody447 positivity	CIS	J06000132	Region_Name	Yorkshire	Local authority district(s)	Barnsley	2022-04-11	2022-04-17	75.9326	73.5766	78.1918
12309	antibody23 positivity	CIS	J06000132	Region_Name	Yorkshire	Local authority district(s)	Barnsley	2021-10-11	2021-10-17	88.2194	87.0081	89.4309
12310	antibody100 positivity	CIS	J06000132	Region_Name	Yorkshire	Local authority district(s)	Barnsley	2021-02-22	2021-02-28	14.4195	12.3995	16.7184
12311	swab positivity	CIS	J06000132	Region_Name	Yorkshire	Local authority district(s)	Barnsley	2021-11-01	2021-11-07	2.06078	1.53359	2.7358
12312	antibody100 positivity	CIS	J06000132	Region_Name	Yorkshire	Local authority district(s)	Barnsley	2022-04-04	2022-04-10	93.803	92.2942	95.1471
12313	antibody23 positivity	CIS	J06000132	Region_Name	Yorkshire	Local authority district(s)	Barnsley	2021-02-01	2021-02-07	20.0939	17.251	23.1997
12314	swab positivity	CIS	J06000132	Region_Name	Yorkshire	Local authority district(s)	Barnsley	2021-05-17	2021-05-23	0.146264	0.0754308	0.289339
12315	antibody100 positivity	CIS	J06000132	Region_Name	Yorkshire	Local authority district(s)	Barnsley	2021-12-13	2021-12-19	82.2004	80.8034	83.5467
12316	antibody23 positivity	CIS	J06000132	Region_Name	Yorkshire	Local authority district(s)	Barnsley	2021-08-23	2021-08-29	86.8311	85.8012	87.8746
12317	antibody100 positivity	CIS	J06000132	Region_Name	Yorkshire	Local authority district(s)	Barnsley	2021-08-16	2021-08-22	56.2529	54.3715	58.1171
12318	antibody100 positivity	CIS	J06000132	Region_Name	Yorkshire	Local authority district(s)	Barnsley	2021-06-21	2021-06-27	58.7932	57.0252	60.5049
12319	antibody100 positivity	CIS	J06000132	Region_Name	Yorkshire	Local authority district(s)	Barnsley	2021-08-23	2021-08-29	57.2216	55.3128	59.0491
12320	antibody447 positivity	CIS	J06000132	Region_Name	Yorkshire	Local authority district(s)	Barnsley	2022-02-21	2022-02-27	61.4864	59.4221	63.4964
12321	antibody447 positivity	CIS	J06000132	Region_Name	Yorkshire	Local authority district(s)	Barnsley	2022-02-28	2022-03-06	76.5543	75.0627	78.0551
12322	antibody23 positivity	CIS	J06000132	Region_Name	Yorkshire	Local authority district(s)	Barnsley	2022-02-28	2022-03-06	98.4294	97.4558	99.0648
12323	swab positivity	CIS	J06000132	Region_Name	Yorkshire	Local authority district(s)	Barnsley	2021-12-13	2021-12-19	3.34551	2.62452	4.26129
12324	antibody23 positivity	CIS	J06000132	Region_Name	Yorkshire	Local authority district(s)	Barnsley	2021-02-22	2021-02-28	32.8032	30.1218	35.5785
12325	antibody447 positivity	CIS	J06000132	Region_Name	Yorkshire	Local authority district(s)	Barnsley	2022-04-25	2022-05-01	71.3228	67.9009	74.5667
12326	antibody23 positivity	CIS	J06000132	Region_Name	Yorkshire	Local authority district(s)	Barnsley	2021-12-06	2021-12-12	91.9278	90.8047	93.0553
12327	antibody23 positivity	CIS	J06000132	Region_Name	Yorkshire	Local authority district(s)	Barnsley	2021-06-14	2021-06-20	80.2159	79.1414	81.2759
12328	antibody100 positivity	CIS	J06000132	Region_Name	Yorkshire	Local authority district(s)	Barnsley	2022-04-18	2022-04-24	93.5645	91.7632	95.0725
12329	antibody100 positivity	CIS	J06000132	Region_Name	Yorkshire	Local authority district(s)	Barnsley	2022-01-10	2022-01-16	90.0765	89.2271	90.9382
12330	antibody447 positivity	CIS	J06000132	Region_Name	Yorkshire	Local authority district(s)	Barnsley	2021-12-06	2021-12-12	46.5542	44.5273	48.6429
12331	swab positivity	CIS	J06000132	Region_Name	Yorkshire	Local authority district(s)	Barnsley	2022-03-21	2022-03-27	6.64887	5.5116	7.958
12332	swab positivity	CIS	J06000132	Region_Name	Yorkshire	Local authority district(s)	Barnsley	2021-02-01	2021-02-07	1.02943	0.701828	1.50157
12333	antibody23 positivity	CIS	J06000132	Region_Name	Yorkshire	Local authority district(s)	Barnsley	2022-03-07	2022-03-13	98.4347	97.4444	99.0879
12334	antibody100 positivity	CIS	J06000132	Region_Name	Yorkshire	Local authority district(s)	Barnsley	2021-03-15	2021-03-21	19.1006	16.995	21.3544
12335	antibody100 positivity	CIS	J06000132	Region_Name	Yorkshire	Local authority district(s)	Barnsley	2021-01-04	2021-01-10	6.95133	5.04529	9.36538
12336	antibody23 positivity	CIS	J06000132	Region_Name	Yorkshire	Local authority district(s)	Barnsley	2022-02-21	2022-02-27	96.9847	95.6144	97.9977
12337	swab positivity	CIS	J06000132	Region_Name	Yorkshire	Local authority district(s)	Barnsley	2021-09-13	2021-09-19	1.7607	1.28959	2.38094
12338	swab positivity	CIS	J06000132	Region_Name	Yorkshire	Local authority district(s)	Barnsley	2021-11-08	2021-11-14	1.72552	1.2767	2.30308
12339	antibody23 positivity	CIS	J06000132	Region_Name	Yorkshire	Local authority district(s)	Barnsley	2021-08-30	2021-09-05	86.7723	85.6466	87.9177
12340	antibody447 positivity	CIS	J06000132	Region_Name	Yorkshire	Local authority district(s)	Barnsley	2022-01-24	2022-01-30	60.8523	58.9338	62.7503
12341	antibody23 positivity	CIS	J06000132	Region_Name	Yorkshire	Local authority district(s)	Barnsley	2021-03-15	2021-03-21	45.8141	43.2267	48.3787
12342	antibody23 positivity	CIS	J06000132	Region_Name	Yorkshire	Local authority district(s)	Barnsley	2021-08-16	2021-08-22	87.08	86.0479	88.1083
12343	antibody100 positivity	CIS	J06000132	Region_Name	Yorkshire	Local authority district(s)	Barnsley	2022-03-14	2022-03-20	93.6476	92.3427	94.8376
12344	antibody100 positivity	CIS	J06000132	Region_Name	Yorkshire	Local authority district(s)	Barnsley	2021-11-08	2021-11-14	62.1693	60.2587	64.1324
12345	antibody447 positivity	CIS	J06000132	Region_Name	Yorkshire	Local authority district(s)	Barnsley	2021-06-21	2021-06-27	21.9969	20.2678	23.8766
12346	antibody447 positivity	CIS	J06000132	Region_Name	Yorkshire	Local authority district(s)	Barnsley	2021-04-19	2021-04-25	13.005	11.5376	14.6478
12347	antibody447 positivity	CIS	J06000132	Region_Name	Yorkshire	Local authority district(s)	Barnsley	2022-03-21	2022-03-27	73.6535	71.757	75.436
12348	antibody23 positivity	CIS	J06000132	Region_Name	Yorkshire	Local authority district(s)	Barnsley	2021-04-26	2021-05-02	63.6018	62.0891	65.1058
12349	swab positivity	CIS	J06000132	Region_Name	Yorkshire	Local authority district(s)	Barnsley	2021-07-12	2021-07-18	1.71219	1.13919	2.54923
12350	antibody100 positivity	CIS	J06000132	Region_Name	Yorkshire	Local authority district(s)	Barnsley	2021-01-25	2021-01-31	10.2903	8.05654	12.8526
12351	swab positivity	CIS	J06000132	Region_Name	Yorkshire	Local authority district(s)	Barnsley	2022-01-10	2022-01-16	5.89423	4.89985	7.07815
12352	swab positivity	CIS	J06000132	Region_Name	Yorkshire	Local authority district(s)	Barnsley	2021-12-06	2021-12-12	2.11986	1.62813	2.7536
12353	antibody447 positivity	CIS	J06000132	Region_Name	Yorkshire	Local authority district(s)	Barnsley	2021-10-04	2021-10-10	22.0385	20.4549	23.6945
12354	antibody23 positivity	CIS	J06000132	Region_Name	Yorkshire	Local authority district(s)	Barnsley	2022-05-02	2022-05-08	99.5378	98.6661	99.8423
12355	swab positivity	CIS	J06000132	Region_Name	Yorkshire	Local authority district(s)	Barnsley	2020-12-14	2020-12-20	0.969866	0.577224	1.63818
12356	antibody23 positivity	CIS	J06000132	Region_Name	Yorkshire	Local authority district(s)	Barnsley	2021-05-24	2021-05-30	72.09	70.6815	73.4883
12357	antibody23 positivity	CIS	J06000132	Region_Name	Yorkshire	Local authority district(s)	Barnsley	2021-08-09	2021-08-15	86.4342	85.5326	87.3693
12358	antibody23 positivity	CIS	J06000132	Region_Name	Yorkshire	Local authority district(s)	Barnsley	2021-09-20	2021-09-26	87.7183	86.4844	88.9029
12359	antibody100 positivity	CIS	J06000132	Region_Name	Yorkshire	Local authority district(s)	Barnsley	2021-04-26	2021-05-02	34.2336	32.4075	36.0678
12360	antibody23 positivity	CIS	J06000132	Region_Name	Yorkshire	Local authority district(s)	Barnsley	2022-04-11	2022-04-17	98.5041	97.2981	99.2101
12361	antibody447 positivity	CIS	J06000132	Region_Name	Yorkshire	Local authority district(s)	Barnsley	2021-04-12	2021-04-18	11.1528	9.73286	12.817
12362	antibody23 positivity	CIS	J06000132	Region_Name	Yorkshire	Local authority district(s)	Barnsley	2021-12-20	2021-12-26	93.8266	92.6099	94.9821
12363	antibody447 positivity	CIS	J06000132	Region_Name	Yorkshire	Local authority district(s)	Barnsley	2021-10-25	2021-10-31	26.6257	24.848	28.5097
12364	swab positivity	CIS	J06000132	Region_Name	Yorkshire	Local authority district(s)	Barnsley	2021-02-22	2021-02-28	0.47341	0.300095	0.747452
12365	antibody100 positivity	CIS	J06000132	Region_Name	Yorkshire	Local authority district(s)	Barnsley	2021-12-20	2021-12-26	85.1659	83.8859	86.3965
12366	antibody447 positivity	CIS	J06000132	Region_Name	Yorkshire	Local authority district(s)	Barnsley	2022-04-18	2022-04-24	74.383	71.6472	76.8904
12367	antibody100 positivity	CIS	J06000132	Region_Name	Yorkshire	Local authority district(s)	Barnsley	2022-02-21	2022-02-27	89.9795	88.6235	91.3116
12368	swab positivity	CIS	J06000132	Region_Name	Yorkshire	Local authority district(s)	Barnsley	2021-06-21	2021-06-27	0.640025	0.37875	1.05565
12369	swab positivity	CIS	J06000132	Region_Name	Yorkshire	Local authority district(s)	Barnsley	2021-08-23	2021-08-29	1.97281	1.4402	2.72188
12370	antibody447 positivity	CIS	J06000132	Region_Name	Yorkshire	Local authority district(s)	Barnsley	2022-03-07	2022-03-13	77.4095	75.8674	78.9699
12371	antibody100 positivity	CIS	J06000132	Region_Name	Yorkshire	Local authority district(s)	Barnsley	2020-12-14	2020-12-20	5.23493	3.43995	7.88237
12372	swab positivity	CIS	J06000132	Region_Name	Yorkshire	Local authority district(s)	Barnsley	2021-12-20	2021-12-26	4.69556	3.75078	5.85468
12373	antibody447 positivity	CIS	J06000132	Region_Name	Yorkshire	Local authority district(s)	Barnsley	2021-12-27	2022-01-02	65.207	63.5052	66.9245
12374	antibody100 positivity	CIS	J06000132	Region_Name	Yorkshire	Local authority district(s)	Barnsley	2022-03-21	2022-03-27	92.51	91.0754	93.8502
12375	antibody100 positivity	CIS	J06000132	Region_Name	Yorkshire	Local authority district(s)	Barnsley	2021-08-09	2021-08-15	56.2719	54.4421	58.0346
12376	swab positivity	CIS	J06000132	Region_Name	Yorkshire	Local authority district(s)	Barnsley	2022-04-18	2022-04-24	4.40075	3.39038	5.68244
12377	swab positivity	CIS	J06000132	Region_Name	Yorkshire	Local authority district(s)	Barnsley	2021-03-08	2021-03-14	0.360971	0.216778	0.600275
12378	antibody100 positivity	CIS	J06000132	Region_Name	Yorkshire	Local authority district(s)	Barnsley	2021-12-06	2021-12-12	77.1696	75.5404	78.7333
12379	antibody100 positivity	CIS	J06000132	Region_Name	Yorkshire	Local authority district(s)	Barnsley	2021-11-22	2021-11-28	69.1634	67.4169	70.9655
12380	swab positivity	CIS	J06000132	Region_Name	Yorkshire	Local authority district(s)	Barnsley	2021-08-09	2021-08-15	1.78524	1.29171	2.51537
12381	antibody447 positivity	CIS	J06000132	Region_Name	Yorkshire	Local authority district(s)	Barnsley	2021-02-22	2021-02-28	3.46859	2.47569	4.84355
12382	swab positivity	CIS	J06000132	Region_Name	Yorkshire	Local authority district(s)	Barnsley	2022-01-24	2022-01-30	5.56467	4.61593	6.6902
12383	swab positivity	CIS	J06000132	Region_Name	Yorkshire	Local authority district(s)	Barnsley	2021-07-19	2021-07-25	1.8907	1.30023	2.76702
12384	antibody447 positivity	CIS	J06000132	Region_Name	Yorkshire	Local authority district(s)	Barnsley	2021-07-19	2021-07-25	22.5776	20.8016	24.3713
12385	antibody23 positivity	CIS	J06000132	Region_Name	Yorkshire	Local authority district(s)	Barnsley	2020-12-28	2021-01-03	10.3685	7.87857	13.5715
12386	antibody23 positivity	CIS	J06000132	Region_Name	Yorkshire	Local authority district(s)	Barnsley	2021-11-22	2021-11-28	90.1557	88.9617	91.3594
12387	antibody447 positivity	CIS	J06000132	Region_Name	Yorkshire	Local authority district(s)	Barnsley	2021-05-03	2021-05-09	16.2033	14.7245	17.8439
12388	antibody100 positivity	CIS	J06000132	Region_Name	Yorkshire	Local authority district(s)	Barnsley	2021-03-08	2021-03-14	19.0486	16.8933	21.4327
12389	antibody447 positivity	CIS	J06000132	Region_Name	Yorkshire	Local authority district(s)	Barnsley	2021-03-22	2021-03-28	7.9369	6.46878	9.71226
12390	antibody100 positivity	CIS	J06000132	Region_Name	Yorkshire	Local authority district(s)	Barnsley	2022-04-11	2022-04-17	93.7051	91.9913	95.1633
12391	antibody23 positivity	CIS	J06000132	Region_Name	Yorkshire	Local authority district(s)	Barnsley	2021-03-08	2021-03-14	43.7848	41.3021	46.3255
12392	swab positivity	CIS	J06000132	Region_Name	Yorkshire	Local authority district(s)	Barnsley	2021-01-25	2021-01-31	1.27186	0.87661	1.7961
12393	antibody23 positivity	CIS	J06000132	Region_Name	Yorkshire	Local authority district(s)	Barnsley	2021-02-08	2021-02-14	24.2394	21.3494	27.4484
12394	antibody447 positivity	CIS	J06000132	Region_Name	Yorkshire	Local authority district(s)	Barnsley	2021-12-13	2021-12-19	50.2986	48.3796	52.3017
12395	antibody100 positivity	CIS	J06000132	Region_Name	Yorkshire	Local authority district(s)	Barnsley	2022-01-24	2022-01-30	89.1419	87.9892	90.2871
12396	swab positivity	CIS	J06000132	Region_Name	Yorkshire	Local authority district(s)	Barnsley	2021-10-04	2021-10-10	2.38385	1.79675	3.14444
12397	antibody100 positivity	CIS	J06000132	Region_Name	Yorkshire	Local authority district(s)	Barnsley	2021-10-11	2021-10-17	58.4225	56.4545	60.3839
12398	antibody100 positivity	CIS	J06000132	Region_Name	Yorkshire	Local authority district(s)	Barnsley	2021-07-26	2021-08-01	55.6909	53.8382	57.5002
12399	swab positivity	CIS	J06000132	Region_Name	Yorkshire	Local authority district(s)	Barnsley	2021-09-06	2021-09-12	1.85237	1.35242	2.53022
12400	swab positivity	CIS	J06000132	Region_Name	Yorkshire	Local authority district(s)	Barnsley	2022-04-11	2022-04-17	6.00663	4.83778	7.45014
12401	swab positivity	CIS	J06000132	Region_Name	Yorkshire	Local authority district(s)	Barnsley	2021-06-14	2021-06-20	0.279161	0.160131	0.486554
12402	antibody447 positivity	CIS	J06000132	Region_Name	Yorkshire	Local authority district(s)	Barnsley	2021-01-25	2021-01-31	0.212482	0.10609	0.430927
12403	antibody23 positivity	CIS	J06000132	Region_Name	Yorkshire	Local authority district(s)	Barnsley	2020-12-14	2020-12-20	10.1206	7.39396	13.8674
12404	antibody447 positivity	CIS	J06000132	Region_Name	Yorkshire	Local authority district(s)	Barnsley	2021-03-15	2021-03-21	7.85603	6.25373	9.89757
12405	antibody100 positivity	CIS	J06000132	Region_Name	Yorkshire	Local authority district(s)	Barnsley	2021-02-01	2021-02-07	10.547	8.53307	12.8667
12406	antibody100 positivity	CIS	J06000132	Region_Name	Yorkshire	Local authority district(s)	Barnsley	2021-10-04	2021-10-10	52.912	50.9937	54.8948
12407	antibody23 positivity	CIS	J06000132	Region_Name	Yorkshire	Local authority district(s)	Barnsley	2021-07-19	2021-07-25	85.4842	84.6145	86.4045
12408	antibody23 positivity	CIS	J06000132	Region_Name	Yorkshire	Local authority district(s)	Barnsley	2022-03-14	2022-03-20	98.159	96.9969	98.9043
12409	antibody23 positivity	CIS	J06000132	Region_Name	Yorkshire	Local authority district(s)	Barnsley	2022-01-24	2022-01-30	96.4698	95.1554	97.4686
12410	swab positivity	CIS	J06000132	Region_Name	Yorkshire	Local authority district(s)	Barnsley	2021-01-04	2021-01-10	1.53083	1.06603	2.20159
12411	antibody100 positivity	CIS	J06000132	Region_Name	Yorkshire	Local authority district(s)	Barnsley	2022-02-28	2022-03-06	93.0673	91.8557	94.1845
12412	swab positivity	CIS	J06000132	Region_Name	Yorkshire	Local authority district(s)	Barnsley	2021-02-08	2021-02-14	0.76375	0.512332	1.13384
12413	antibody447 positivity	CIS	J06000132	Region_Name	Yorkshire	Local authority district(s)	Barnsley	2021-11-08	2021-11-14	31.7624	29.8945	33.6884
12414	antibody447 positivity	CIS	J06000132	Region_Name	Yorkshire	Local authority district(s)	Barnsley	2020-12-28	2021-01-03	0.076044	0.0302314	0.197018
12415	antibody100 positivity	CIS	J06000132	Region_Name	Yorkshire	Local authority district(s)	Barnsley	2021-05-24	2021-05-30	45.6912	43.8981	47.4672
12416	antibody447 positivity	CIS	J06000132	Region_Name	Yorkshire	Local authority district(s)	Barnsley	2021-11-22	2021-11-28	41.6859	39.712	43.7507
12417	swab positivity	CIS	J06000132	Region_Name	Yorkshire	Local authority district(s)	Barnsley	2022-03-07	2022-03-13	4.0087	3.23432	4.90205
12418	antibody23 positivity	CIS	J06000132	Region_Name	Yorkshire	Local authority district(s)	Barnsley	2021-01-25	2021-01-31	18.7328	15.8825	22.1075
12419	swab positivity	CIS	J06000132	Region_Name	Yorkshire	Local authority district(s)	Barnsley	2022-05-02	2022-05-08	2.91122	1.83571	4.60588
12420	antibody23 positivity	CIS	J06000132	Region_Name	Yorkshire	Local authority district(s)	Barnsley	2021-10-04	2021-10-10	87.168	85.8008	88.4497
12421	antibody23 positivity	CIS	J06000132	Region_Name	Yorkshire	Local authority district(s)	Barnsley	2021-12-13	2021-12-19	93.1762	92.0666	94.1966
12422	swab positivity	CIS	J06000132	Region_Name	Yorkshire	Local authority district(s)	Barnsley	2022-03-28	2022-04-03	6.92013	5.78306	8.32145
12423	swab positivity	CIS	J06000132	Region_Name	Yorkshire	Local authority district(s)	Barnsley	2021-07-26	2021-08-01	1.70787	1.20155	2.47212
12424	swab positivity	CIS	J06000132	Region_Name	Yorkshire	Local authority district(s)	Barnsley	2020-12-28	2021-01-03	1.69651	1.1485	2.49635
12425	swab positivity	CIS	J06000132	Region_Name	Yorkshire	Local authority district(s)	Barnsley	2021-08-16	2021-08-22	1.96747	1.43219	2.74044
12426	antibody447 positivity	CIS	J06000132	Region_Name	Yorkshire	Local authority district(s)	Barnsley	2022-05-02	2022-05-08	71.1605	67.1307	74.8703
12427	antibody23 positivity	CIS	J06000132	Region_Name	Yorkshire	Local authority district(s)	Barnsley	2022-04-18	2022-04-24	98.2992	96.9706	99.1202
12428	antibody23 positivity	CIS	J06000132	Region_Name	Yorkshire	Local authority district(s)	Barnsley	2022-01-10	2022-01-16	94.3816	93.3258	95.3895
12429	swab positivity	CIS	J06000132	Region_Name	Yorkshire	Local authority district(s)	Barnsley	2022-03-14	2022-03-20	5.37767	4.40849	6.51435
12430	swab positivity	CIS	J06000132	Region_Name	Yorkshire	Local authority district(s)	Barnsley	2021-05-24	2021-05-30	0.207843	0.109888	0.393434
12431	antibody447 positivity	CIS	J06000132	Region_Name	Yorkshire	Local authority district(s)	Barnsley	2020-12-14	2020-12-20	0.0633248	0.0219624	0.185684
12432	antibody447 positivity	CIS	J06000132	Region_Name	Yorkshire	Local authority district(s)	Barnsley	2021-09-13	2021-09-19	19.5944	18.0744	21.1377
12433	antibody23 positivity	CIS	J06000133	Region_Name	Yorkshire	Local authority district(s)	North East Lincolnshire; North Lincolnshire; Doncaster; Rotherham	2021-06-14	2021-06-20	80.5194	79.7124	81.2959
12434	swab positivity	CIS	J06000133	Region_Name	Yorkshire	Local authority district(s)	North East Lincolnshire; North Lincolnshire; Doncaster; Rotherham	2021-06-28	2021-07-04	0.495807	0.344898	0.702705
12435	antibody23 positivity	CIS	J06000133	Region_Name	Yorkshire	Local authority district(s)	North East Lincolnshire; North Lincolnshire; Doncaster; Rotherham	2021-07-19	2021-07-25	85.9188	85.2221	86.653
12436	antibody100 positivity	CIS	J06000133	Region_Name	Yorkshire	Local authority district(s)	North East Lincolnshire; North Lincolnshire; Doncaster; Rotherham	2021-05-24	2021-05-30	47.1785	45.9247	48.4295
12437	antibody100 positivity	CIS	J06000133	Region_Name	Yorkshire	Local authority district(s)	North East Lincolnshire; North Lincolnshire; Doncaster; Rotherham	2021-04-05	2021-04-11	27.3307	25.8945	28.8373
12438	antibody447 positivity	CIS	J06000133	Region_Name	Yorkshire	Local authority district(s)	North East Lincolnshire; North Lincolnshire; Doncaster; Rotherham	2021-11-08	2021-11-14	30.8683	29.5482	32.2415
12439	antibody100 positivity	CIS	J06000133	Region_Name	Yorkshire	Local authority district(s)	North East Lincolnshire; North Lincolnshire; Doncaster; Rotherham	2020-12-21	2020-12-27	6.1977	4.73745	8.09752
12440	antibody447 positivity	CIS	J06000133	Region_Name	Yorkshire	Local authority district(s)	North East Lincolnshire; North Lincolnshire; Doncaster; Rotherham	2021-04-05	2021-04-11	10.8338	9.73569	11.9703
12441	antibody447 positivity	CIS	J06000133	Region_Name	Yorkshire	Local authority district(s)	North East Lincolnshire; North Lincolnshire; Doncaster; Rotherham	2021-04-19	2021-04-25	14.503	13.3595	15.65
12442	swab positivity	CIS	J06000133	Region_Name	Yorkshire	Local authority district(s)	North East Lincolnshire; North Lincolnshire; Doncaster; Rotherham	2021-02-22	2021-02-28	0.533061	0.395063	0.72232
12443	antibody100 positivity	CIS	J06000133	Region_Name	Yorkshire	Local authority district(s)	North East Lincolnshire; North Lincolnshire; Doncaster; Rotherham	2021-05-17	2021-05-23	45.1786	43.9157	46.4371
12444	antibody447 positivity	CIS	J06000133	Region_Name	Yorkshire	Local authority district(s)	North East Lincolnshire; North Lincolnshire; Doncaster; Rotherham	2022-02-07	2022-02-13	57.5361	56.0743	58.9457
12445	antibody100 positivity	CIS	J06000133	Region_Name	Yorkshire	Local authority district(s)	North East Lincolnshire; North Lincolnshire; Doncaster; Rotherham	2021-11-15	2021-11-21	68.3986	67.0941	69.7147
12446	antibody23 positivity	CIS	J06000133	Region_Name	Yorkshire	Local authority district(s)	North East Lincolnshire; North Lincolnshire; Doncaster; Rotherham	2021-10-18	2021-10-24	88.5727	87.6137	89.4978
12447	swab positivity	CIS	J06000133	Region_Name	Yorkshire	Local authority district(s)	North East Lincolnshire; North Lincolnshire; Doncaster; Rotherham	2021-04-26	2021-05-02	0.0865773	0.050207	0.149562
12448	antibody100 positivity	CIS	J06000133	Region_Name	Yorkshire	Local authority district(s)	North East Lincolnshire; North Lincolnshire; Doncaster; Rotherham	2020-12-28	2021-01-03	6.11434	4.83284	7.66915
12449	swab positivity	CIS	J06000133	Region_Name	Yorkshire	Local authority district(s)	North East Lincolnshire; North Lincolnshire; Doncaster; Rotherham	2022-01-03	2022-01-09	7.81754	6.96268	8.77388
12450	antibody447 positivity	CIS	J06000133	Region_Name	Yorkshire	Local authority district(s)	North East Lincolnshire; North Lincolnshire; Doncaster; Rotherham	2022-01-17	2022-01-23	60.6552	59.3317	61.9739
12451	antibody100 positivity	CIS	J06000133	Region_Name	Yorkshire	Local authority district(s)	North East Lincolnshire; North Lincolnshire; Doncaster; Rotherham	2021-10-18	2021-10-24	58.5609	57.1562	59.9115
12452	antibody23 positivity	CIS	J06000133	Region_Name	Yorkshire	Local authority district(s)	North East Lincolnshire; North Lincolnshire; Doncaster; Rotherham	2021-10-11	2021-10-17	88.3896	87.4953	89.2983
12453	antibody23 positivity	CIS	J06000133	Region_Name	Yorkshire	Local authority district(s)	North East Lincolnshire; North Lincolnshire; Doncaster; Rotherham	2022-01-17	2022-01-23	96.48	95.5743	97.2816
12454	antibody23 positivity	CIS	J06000133	Region_Name	Yorkshire	Local authority district(s)	North East Lincolnshire; North Lincolnshire; Doncaster; Rotherham	2022-01-10	2022-01-16	94.4593	93.6397	95.2541
12455	antibody23 positivity	CIS	J06000133	Region_Name	Yorkshire	Local authority district(s)	North East Lincolnshire; North Lincolnshire; Doncaster; Rotherham	2021-06-28	2021-07-04	83.31	82.5278	84.1088
12456	swab positivity	CIS	J06000133	Region_Name	Yorkshire	Local authority district(s)	North East Lincolnshire; North Lincolnshire; Doncaster; Rotherham	2022-02-14	2022-02-20	2.91074	2.5048	3.38818
12457	antibody23 positivity	CIS	J06000133	Region_Name	Yorkshire	Local authority district(s)	North East Lincolnshire; North Lincolnshire; Doncaster; Rotherham	2022-02-21	2022-02-27	97.1233	96.0957	97.9222
12458	swab positivity	CIS	J06000133	Region_Name	Yorkshire	Local authority district(s)	North East Lincolnshire; North Lincolnshire; Doncaster; Rotherham	2021-08-30	2021-09-05	1.51462	1.2221	1.88244
12459	antibody23 positivity	CIS	J06000133	Region_Name	Yorkshire	Local authority district(s)	North East Lincolnshire; North Lincolnshire; Doncaster; Rotherham	2021-08-02	2021-08-08	86.0997	85.3426	86.8748
12460	swab positivity	CIS	J06000133	Region_Name	Yorkshire	Local authority district(s)	North East Lincolnshire; North Lincolnshire; Doncaster; Rotherham	2021-10-11	2021-10-17	2.313	1.93048	2.77851
12461	swab positivity	CIS	J06000133	Region_Name	Yorkshire	Local authority district(s)	North East Lincolnshire; North Lincolnshire; Doncaster; Rotherham	2021-06-14	2021-06-20	0.161682	0.105407	0.250782
12462	antibody447 positivity	CIS	J06000133	Region_Name	Yorkshire	Local authority district(s)	North East Lincolnshire; North Lincolnshire; Doncaster; Rotherham	2021-11-15	2021-11-21	37.0026	35.6149	38.4689
12463	antibody100 positivity	CIS	J06000133	Region_Name	Yorkshire	Local authority district(s)	North East Lincolnshire; North Lincolnshire; Doncaster; Rotherham	2021-10-25	2021-10-31	60.3643	58.9328	61.7853
12464	antibody447 positivity	CIS	J06000133	Region_Name	Yorkshire	Local authority district(s)	North East Lincolnshire; North Lincolnshire; Doncaster; Rotherham	2021-05-24	2021-05-30	20.9085	19.6969	22.1222
12465	antibody447 positivity	CIS	J06000133	Region_Name	Yorkshire	Local authority district(s)	North East Lincolnshire; North Lincolnshire; Doncaster; Rotherham	2021-03-29	2021-04-04	9.91314	8.8217	11.0937
12466	antibody100 positivity	CIS	J06000133	Region_Name	Yorkshire	Local authority district(s)	North East Lincolnshire; North Lincolnshire; Doncaster; Rotherham	2021-09-13	2021-09-19	57.5926	56.2573	58.929
12467	antibody447 positivity	CIS	J06000133	Region_Name	Yorkshire	Local authority district(s)	North East Lincolnshire; North Lincolnshire; Doncaster; Rotherham	2020-12-21	2020-12-27	0.0895225	0.0353142	0.22959
12468	antibody447 positivity	CIS	J06000133	Region_Name	Yorkshire	Local authority district(s)	North East Lincolnshire; North Lincolnshire; Doncaster; Rotherham	2021-10-25	2021-10-31	25.5687	24.3228	26.9191
12469	antibody447 positivity	CIS	J06000133	Region_Name	Yorkshire	Local authority district(s)	North East Lincolnshire; North Lincolnshire; Doncaster; Rotherham	2021-12-13	2021-12-19	50.2282	48.8305	51.6526
12470	antibody100 positivity	CIS	J06000133	Region_Name	Yorkshire	Local authority district(s)	North East Lincolnshire; North Lincolnshire; Doncaster; Rotherham	2021-08-02	2021-08-08	55.1254	53.8639	56.4138
12471	antibody100 positivity	CIS	J06000133	Region_Name	Yorkshire	Local authority district(s)	North East Lincolnshire; North Lincolnshire; Doncaster; Rotherham	2021-03-29	2021-04-04	25.5644	24.1376	27.0522
12472	swab positivity	CIS	J06000133	Region_Name	Yorkshire	Local authority district(s)	North East Lincolnshire; North Lincolnshire; Doncaster; Rotherham	2021-12-06	2021-12-12	2.26082	1.88274	2.71523
12473	antibody23 positivity	CIS	J06000133	Region_Name	Yorkshire	Local authority district(s)	North East Lincolnshire; North Lincolnshire; Doncaster; Rotherham	2020-12-28	2021-01-03	12.2511	10.3561	14.4866
12474	antibody100 positivity	CIS	J06000133	Region_Name	Yorkshire	Local authority district(s)	North East Lincolnshire; North Lincolnshire; Doncaster; Rotherham	2021-04-26	2021-05-02	35.336	34.0334	36.644
12475	antibody100 positivity	CIS	J06000133	Region_Name	Yorkshire	Local authority district(s)	North East Lincolnshire; North Lincolnshire; Doncaster; Rotherham	2021-01-04	2021-01-10	8.89431	7.35588	10.5977
12476	antibody100 positivity	CIS	J06000133	Region_Name	Yorkshire	Local authority district(s)	North East Lincolnshire; North Lincolnshire; Doncaster; Rotherham	2022-02-07	2022-02-13	90.4186	89.482	91.3632
12477	antibody23 positivity	CIS	J06000133	Region_Name	Yorkshire	Local authority district(s)	North East Lincolnshire; North Lincolnshire; Doncaster; Rotherham	2022-03-28	2022-04-03	98.8549	98.1699	99.2862
12478	antibody447 positivity	CIS	J06000133	Region_Name	Yorkshire	Local authority district(s)	North East Lincolnshire; North Lincolnshire; Doncaster; Rotherham	2021-10-18	2021-10-24	24.749	23.5383	26.041
12479	swab positivity	CIS	J06000133	Region_Name	Yorkshire	Local authority district(s)	North East Lincolnshire; North Lincolnshire; Doncaster; Rotherham	2021-03-29	2021-04-04	0.425462	0.273673	0.653489
12480	antibody447 positivity	CIS	J06000133	Region_Name	Yorkshire	Local authority district(s)	North East Lincolnshire; North Lincolnshire; Doncaster; Rotherham	2021-12-06	2021-12-12	46.2816	44.7991	47.8274
12481	swab positivity	CIS	J06000133	Region_Name	Yorkshire	Local authority district(s)	North East Lincolnshire; North Lincolnshire; Doncaster; Rotherham	2021-09-27	2021-10-03	1.85317	1.51436	2.23749
12482	antibody100 positivity	CIS	J06000133	Region_Name	Yorkshire	Local authority district(s)	North East Lincolnshire; North Lincolnshire; Doncaster; Rotherham	2022-02-14	2022-02-20	91.1449	90.141	92.135
12483	swab positivity	CIS	J06000133	Region_Name	Yorkshire	Local authority district(s)	North East Lincolnshire; North Lincolnshire; Doncaster; Rotherham	2021-11-08	2021-11-14	1.93588	1.60103	2.34996
12484	swab positivity	CIS	J06000133	Region_Name	Yorkshire	Local authority district(s)	North East Lincolnshire; North Lincolnshire; Doncaster; Rotherham	2021-09-13	2021-09-19	1.3779	1.11209	1.71396
12485	antibody100 positivity	CIS	J06000133	Region_Name	Yorkshire	Local authority district(s)	North East Lincolnshire; North Lincolnshire; Doncaster; Rotherham	2021-10-11	2021-10-17	59.7516	58.4017	61.1271
12486	swab positivity	CIS	J06000133	Region_Name	Yorkshire	Local authority district(s)	North East Lincolnshire; North Lincolnshire; Doncaster; Rotherham	2022-02-21	2022-02-27	2.46645	2.11517	2.88254
12487	antibody447 positivity	CIS	J06000133	Region_Name	Yorkshire	Local authority district(s)	North East Lincolnshire; North Lincolnshire; Doncaster; Rotherham	2021-06-28	2021-07-04	21.6389	20.4266	22.8498
12488	swab positivity	CIS	J06000133	Region_Name	Yorkshire	Local authority district(s)	North East Lincolnshire; North Lincolnshire; Doncaster; Rotherham	2021-07-05	2021-07-11	0.896358	0.657889	1.22517
12489	antibody100 positivity	CIS	J06000133	Region_Name	Yorkshire	Local authority district(s)	North East Lincolnshire; North Lincolnshire; Doncaster; Rotherham	2021-06-14	2021-06-20	58.1257	56.9275	59.2901
12490	swab positivity	CIS	J06000133	Region_Name	Yorkshire	Local authority district(s)	North East Lincolnshire; North Lincolnshire; Doncaster; Rotherham	2021-09-06	2021-09-12	1.41332	1.13699	1.75452
12491	swab positivity	CIS	J06000133	Region_Name	Yorkshire	Local authority district(s)	North East Lincolnshire; North Lincolnshire; Doncaster; Rotherham	2021-01-04	2021-01-10	1.52846	1.24858	1.89023
12492	antibody100 positivity	CIS	J06000133	Region_Name	Yorkshire	Local authority district(s)	North East Lincolnshire; North Lincolnshire; Doncaster; Rotherham	2021-03-08	2021-03-14	19.9121	18.4474	21.4433
12493	swab positivity	CIS	J06000133	Region_Name	Yorkshire	Local authority district(s)	North East Lincolnshire; North Lincolnshire; Doncaster; Rotherham	2021-05-17	2021-05-23	0.0828553	0.0478128	0.142129
12494	antibody447 positivity	CIS	J06000133	Region_Name	Yorkshire	Local authority district(s)	North East Lincolnshire; North Lincolnshire; Doncaster; Rotherham	2021-06-14	2021-06-20	19.6077	18.4896	20.7639
12495	antibody23 positivity	CIS	J06000133	Region_Name	Yorkshire	Local authority district(s)	North East Lincolnshire; North Lincolnshire; Doncaster; Rotherham	2022-02-14	2022-02-20	97.4083	96.4979	98.1388
12496	antibody100 positivity	CIS	J06000133	Region_Name	Yorkshire	Local authority district(s)	North East Lincolnshire; North Lincolnshire; Doncaster; Rotherham	2022-01-17	2022-01-23	89.8368	88.9305	90.778
12497	antibody100 positivity	CIS	J06000133	Region_Name	Yorkshire	Local authority district(s)	North East Lincolnshire; North Lincolnshire; Doncaster; Rotherham	2021-05-31	2021-06-06	50.7017	49.4541	51.981
12498	antibody23 positivity	CIS	J06000133	Region_Name	Yorkshire	Local authority district(s)	North East Lincolnshire; North Lincolnshire; Doncaster; Rotherham	2021-10-25	2021-10-31	88.8344	87.8441	89.7569
12499	antibody23 positivity	CIS	J06000133	Region_Name	Yorkshire	Local authority district(s)	North East Lincolnshire; North Lincolnshire; Doncaster; Rotherham	2021-04-05	2021-04-11	61.1836	59.733	62.5986
12500	antibody23 positivity	CIS	J06000133	Region_Name	Yorkshire	Local authority district(s)	North East Lincolnshire; North Lincolnshire; Doncaster; Rotherham	2021-02-15	2021-02-21	30.2723	28.3102	32.2134
12501	swab positivity	CIS	J06000133	Region_Name	Yorkshire	Local authority district(s)	North East Lincolnshire; North Lincolnshire; Doncaster; Rotherham	2020-12-14	2020-12-20	1.1734	0.89547	1.55556
12502	antibody447 positivity	CIS	J06000133	Region_Name	Yorkshire	Local authority district(s)	North East Lincolnshire; North Lincolnshire; Doncaster; Rotherham	2021-10-11	2021-10-17	21.2384	20.1138	22.4354
12503	antibody23 positivity	CIS	J06000133	Region_Name	Yorkshire	Local authority district(s)	North East Lincolnshire; North Lincolnshire; Doncaster; Rotherham	2021-01-11	2021-01-17	15.8417	13.9536	17.8761
12504	antibody100 positivity	CIS	J06000133	Region_Name	Yorkshire	Local authority district(s)	North East Lincolnshire; North Lincolnshire; Doncaster; Rotherham	2022-01-03	2022-01-09	89.6806	89.053	90.3481
12505	antibody447 positivity	CIS	J06000133	Region_Name	Yorkshire	Local authority district(s)	North East Lincolnshire; North Lincolnshire; Doncaster; Rotherham	2021-05-17	2021-05-23	21.4566	20.2364	22.7176
12506	swab positivity	CIS	J06000133	Region_Name	Yorkshire	Local authority district(s)	North East Lincolnshire; North Lincolnshire; Doncaster; Rotherham	2021-10-18	2021-10-24	2.682	2.24767	3.20478
12507	antibody447 positivity	CIS	J06000133	Region_Name	Yorkshire	Local authority district(s)	North East Lincolnshire; North Lincolnshire; Doncaster; Rotherham	2021-09-27	2021-10-03	22.8638	21.7238	24.0384
12508	antibody447 positivity	CIS	J06000133	Region_Name	Yorkshire	Local authority district(s)	North East Lincolnshire; North Lincolnshire; Doncaster; Rotherham	2021-02-22	2021-02-28	4.18614	3.3066	5.26346
12509	swab positivity	CIS	J06000133	Region_Name	Yorkshire	Local authority district(s)	North East Lincolnshire; North Lincolnshire; Doncaster; Rotherham	2021-04-12	2021-04-18	0.159699	0.0953467	0.264228
12510	swab positivity	CIS	J06000133	Region_Name	Yorkshire	Local authority district(s)	North East Lincolnshire; North Lincolnshire; Doncaster; Rotherham	2021-03-08	2021-03-14	0.392577	0.277893	0.555738
12511	antibody447 positivity	CIS	J06000133	Region_Name	Yorkshire	Local authority district(s)	North East Lincolnshire; North Lincolnshire; Doncaster; Rotherham	2022-01-31	2022-02-06	55.3585	53.8936	56.7611
12512	antibody100 positivity	CIS	J06000133	Region_Name	Yorkshire	Local authority district(s)	North East Lincolnshire; North Lincolnshire; Doncaster; Rotherham	2022-03-14	2022-03-20	94.0419	93.0496	94.9243
12513	antibody447 positivity	CIS	J06000133	Region_Name	Yorkshire	Local authority district(s)	North East Lincolnshire; North Lincolnshire; Doncaster; Rotherham	2022-03-14	2022-03-20	75.9885	74.7549	77.1414
12514	antibody23 positivity	CIS	J06000133	Region_Name	Yorkshire	Local authority district(s)	North East Lincolnshire; North Lincolnshire; Doncaster; Rotherham	2021-03-29	2021-04-04	54.7063	53.2209	56.1703
12515	antibody100 positivity	CIS	J06000133	Region_Name	Yorkshire	Local authority district(s)	North East Lincolnshire; North Lincolnshire; Doncaster; Rotherham	2021-04-19	2021-04-25	28.1717	26.8977	29.4511
12516	swab positivity	CIS	J06000133	Region_Name	Yorkshire	Local authority district(s)	North East Lincolnshire; North Lincolnshire; Doncaster; Rotherham	2021-08-02	2021-08-08	1.35889	1.06439	1.7219
12517	antibody23 positivity	CIS	J06000133	Region_Name	Yorkshire	Local authority district(s)	North East Lincolnshire; North Lincolnshire; Doncaster; Rotherham	2021-03-01	2021-03-07	41.0547	39.4027	42.777
12518	antibody100 positivity	CIS	J06000133	Region_Name	Yorkshire	Local authority district(s)	North East Lincolnshire; North Lincolnshire; Doncaster; Rotherham	2021-12-27	2022-01-02	88.3175	87.6033	89.0946
12519	antibody447 positivity	CIS	J06000133	Region_Name	Yorkshire	Local authority district(s)	North East Lincolnshire; North Lincolnshire; Doncaster; Rotherham	2022-05-02	2022-05-08	68.9056	65.9602	71.7239
12520	swab positivity	CIS	J06000133	Region_Name	Yorkshire	Local authority district(s)	North East Lincolnshire; North Lincolnshire; Doncaster; Rotherham	2022-03-21	2022-03-27	6.99293	6.22263	7.8686
12521	antibody23 positivity	CIS	J06000133	Region_Name	Yorkshire	Local authority district(s)	North East Lincolnshire; North Lincolnshire; Doncaster; Rotherham	2022-01-03	2022-01-09	94.0889	93.3057	94.8693
12522	antibody100 positivity	CIS	J06000133	Region_Name	Yorkshire	Local authority district(s)	North East Lincolnshire; North Lincolnshire; Doncaster; Rotherham	2021-12-06	2021-12-12	78.0821	76.9492	79.1858
12523	antibody100 positivity	CIS	J06000133	Region_Name	Yorkshire	Local authority district(s)	North East Lincolnshire; North Lincolnshire; Doncaster; Rotherham	2021-09-06	2021-09-12	60.059	58.7256	61.3863
12524	antibody100 positivity	CIS	J06000133	Region_Name	Yorkshire	Local authority district(s)	North East Lincolnshire; North Lincolnshire; Doncaster; Rotherham	2021-07-19	2021-07-25	60.051	58.8192	61.2166
12525	antibody447 positivity	CIS	J06000133	Region_Name	Yorkshire	Local authority district(s)	North East Lincolnshire; North Lincolnshire; Doncaster; Rotherham	2022-03-21	2022-03-27	72.9376	71.6845	74.2075
12526	antibody100 positivity	CIS	J06000133	Region_Name	Yorkshire	Local authority district(s)	North East Lincolnshire; North Lincolnshire; Doncaster; Rotherham	2021-03-01	2021-03-07	19.1739	17.6782	20.7196
12527	swab positivity	CIS	J06000133	Region_Name	Yorkshire	Local authority district(s)	North East Lincolnshire; North Lincolnshire; Doncaster; Rotherham	2021-08-16	2021-08-22	1.5097	1.20763	1.89008
12528	swab positivity	CIS	J06000133	Region_Name	Yorkshire	Local authority district(s)	North East Lincolnshire; North Lincolnshire; Doncaster; Rotherham	2021-02-08	2021-02-14	0.856587	0.661352	1.09924
12529	antibody100 positivity	CIS	J06000133	Region_Name	Yorkshire	Local authority district(s)	North East Lincolnshire; North Lincolnshire; Doncaster; Rotherham	2021-07-05	2021-07-11	59.4133	58.2164	60.6152
12530	antibody23 positivity	CIS	J06000133	Region_Name	Yorkshire	Local authority district(s)	North East Lincolnshire; North Lincolnshire; Doncaster; Rotherham	2021-03-08	2021-03-14	45.1895	43.4867	46.8871
12531	swab positivity	CIS	J06000133	Region_Name	Yorkshire	Local authority district(s)	North East Lincolnshire; North Lincolnshire; Doncaster; Rotherham	2021-02-15	2021-02-21	0.726841	0.550111	0.957435
12532	antibody23 positivity	CIS	J06000133	Region_Name	Yorkshire	Local authority district(s)	North East Lincolnshire; North Lincolnshire; Doncaster; Rotherham	2021-04-12	2021-04-18	61.9093	60.7019	63.1175
12533	antibody447 positivity	CIS	J06000133	Region_Name	Yorkshire	Local authority district(s)	North East Lincolnshire; North Lincolnshire; Doncaster; Rotherham	2022-02-14	2022-02-20	60.6111	59.1612	62.019
12534	swab positivity	CIS	J06000133	Region_Name	Yorkshire	Local authority district(s)	North East Lincolnshire; North Lincolnshire; Doncaster; Rotherham	2021-05-24	2021-05-30	0.114178	0.0676206	0.189164
12535	swab positivity	CIS	J06000133	Region_Name	Yorkshire	Local authority district(s)	North East Lincolnshire; North Lincolnshire; Doncaster; Rotherham	2021-12-13	2021-12-19	3.49961	2.96667	4.09811
12536	antibody100 positivity	CIS	J06000133	Region_Name	Yorkshire	Local authority district(s)	North East Lincolnshire; North Lincolnshire; Doncaster; Rotherham	2022-03-21	2022-03-27	92.9304	91.8646	93.9719
12537	antibody447 positivity	CIS	J06000133	Region_Name	Yorkshire	Local authority district(s)	North East Lincolnshire; North Lincolnshire; Doncaster; Rotherham	2021-03-08	2021-03-14	5.70106	4.77304	6.78459
12538	antibody100 positivity	CIS	J06000133	Region_Name	Yorkshire	Local authority district(s)	North East Lincolnshire; North Lincolnshire; Doncaster; Rotherham	2021-04-12	2021-04-18	28.3578	26.9696	29.7398
12539	swab positivity	CIS	J06000133	Region_Name	Yorkshire	Local authority district(s)	North East Lincolnshire; North Lincolnshire; Doncaster; Rotherham	2022-01-10	2022-01-16	6.45384	5.74204	7.2523
12540	antibody447 positivity	CIS	J06000133	Region_Name	Yorkshire	Local authority district(s)	North East Lincolnshire; North Lincolnshire; Doncaster; Rotherham	2021-05-31	2021-06-06	23.258	21.9841	24.5761
12541	antibody447 positivity	CIS	J06000133	Region_Name	Yorkshire	Local authority district(s)	North East Lincolnshire; North Lincolnshire; Doncaster; Rotherham	2021-04-26	2021-05-02	15.5503	14.4238	16.7088
12542	antibody100 positivity	CIS	J06000133	Region_Name	Yorkshire	Local authority district(s)	North East Lincolnshire; North Lincolnshire; Doncaster; Rotherham	2021-06-28	2021-07-04	58.8891	57.6773	60.0798
12543	antibody23 positivity	CIS	J06000133	Region_Name	Yorkshire	Local authority district(s)	North East Lincolnshire; North Lincolnshire; Doncaster; Rotherham	2021-11-29	2021-12-05	90.5861	89.7192	91.4383
12544	swab positivity	CIS	J06000133	Region_Name	Yorkshire	Local authority district(s)	North East Lincolnshire; North Lincolnshire; Doncaster; Rotherham	2021-11-15	2021-11-21	2.15601	1.78234	2.60335
12545	swab positivity	CIS	J06000133	Region_Name	Yorkshire	Local authority district(s)	North East Lincolnshire; North Lincolnshire; Doncaster; Rotherham	2021-08-23	2021-08-29	1.49585	1.20006	1.87193
12546	antibody23 positivity	CIS	J06000133	Region_Name	Yorkshire	Local authority district(s)	North East Lincolnshire; North Lincolnshire; Doncaster; Rotherham	2021-01-04	2021-01-10	15.284	13.3392	17.4344
12547	swab positivity	CIS	J06000133	Region_Name	Yorkshire	Local authority district(s)	North East Lincolnshire; North Lincolnshire; Doncaster; Rotherham	2021-06-21	2021-06-27	0.383953	0.26286	0.565538
12548	antibody23 positivity	CIS	J06000133	Region_Name	Yorkshire	Local authority district(s)	North East Lincolnshire; North Lincolnshire; Doncaster; Rotherham	2021-07-05	2021-07-11	84.9256	84.2459	85.6521
12549	antibody447 positivity	CIS	J06000133	Region_Name	Yorkshire	Local authority district(s)	North East Lincolnshire; North Lincolnshire; Doncaster; Rotherham	2022-02-21	2022-02-27	61.1188	59.6498	62.5745
12550	swab positivity	CIS	J06000133	Region_Name	Yorkshire	Local authority district(s)	North East Lincolnshire; North Lincolnshire; Doncaster; Rotherham	2021-01-11	2021-01-17	1.54002	1.25273	1.91158
12551	antibody447 positivity	CIS	J06000133	Region_Name	Yorkshire	Local authority district(s)	North East Lincolnshire; North Lincolnshire; Doncaster; Rotherham	2020-12-28	2021-01-03	0.10569	0.0473653	0.237389
12552	swab positivity	CIS	J06000133	Region_Name	Yorkshire	Local authority district(s)	North East Lincolnshire; North Lincolnshire; Doncaster; Rotherham	2021-01-25	2021-01-31	1.34266	1.07264	1.68735
12553	antibody447 positivity	CIS	J06000133	Region_Name	Yorkshire	Local authority district(s)	North East Lincolnshire; North Lincolnshire; Doncaster; Rotherham	2022-01-24	2022-01-30	60.6362	59.3018	61.9781
12554	antibody100 positivity	CIS	J06000133	Region_Name	Yorkshire	Local authority district(s)	North East Lincolnshire; North Lincolnshire; Doncaster; Rotherham	2022-02-21	2022-02-27	90.4064	89.3935	91.4319
12555	antibody447 positivity	CIS	J06000133	Region_Name	Yorkshire	Local authority district(s)	North East Lincolnshire; North Lincolnshire; Doncaster; Rotherham	2021-09-13	2021-09-19	19.2228	18.1448	20.3612
12556	swab positivity	CIS	J06000133	Region_Name	Yorkshire	Local authority district(s)	North East Lincolnshire; North Lincolnshire; Doncaster; Rotherham	2021-07-19	2021-07-25	1.43865	1.10164	1.85128
12557	swab positivity	CIS	J06000133	Region_Name	Yorkshire	Local authority district(s)	North East Lincolnshire; North Lincolnshire; Doncaster; Rotherham	2022-04-25	2022-05-01	2.77819	2.21448	3.46918
12558	antibody23 positivity	CIS	J06000133	Region_Name	Yorkshire	Local authority district(s)	North East Lincolnshire; North Lincolnshire; Doncaster; Rotherham	2021-02-22	2021-02-28	35.801	34.023	37.6707
12559	antibody100 positivity	CIS	J06000133	Region_Name	Yorkshire	Local authority district(s)	North East Lincolnshire; North Lincolnshire; Doncaster; Rotherham	2021-02-22	2021-02-28	16.4032	14.9645	17.9329
12560	antibody100 positivity	CIS	J06000133	Region_Name	Yorkshire	Local authority district(s)	North East Lincolnshire; North Lincolnshire; Doncaster; Rotherham	2021-12-13	2021-12-19	82.8593	81.8344	83.8721
12561	swab positivity	CIS	J06000133	Region_Name	Yorkshire	Local authority district(s)	North East Lincolnshire; North Lincolnshire; Doncaster; Rotherham	2021-10-25	2021-10-31	2.67689	2.23681	3.20591
12562	antibody100 positivity	CIS	J06000133	Region_Name	Yorkshire	Local authority district(s)	North East Lincolnshire; North Lincolnshire; Doncaster; Rotherham	2022-01-10	2022-01-16	90.3158	89.6219	91.0308
12563	antibody23 positivity	CIS	J06000133	Region_Name	Yorkshire	Local authority district(s)	North East Lincolnshire; North Lincolnshire; Doncaster; Rotherham	2021-12-27	2022-01-02	93.4497	92.5615	94.3472
12564	antibody447 positivity	CIS	J06000133	Region_Name	Yorkshire	Local authority district(s)	North East Lincolnshire; North Lincolnshire; Doncaster; Rotherham	2022-01-10	2022-01-16	64.7683	63.4768	66.0589
12565	antibody447 positivity	CIS	J06000133	Region_Name	Yorkshire	Local authority district(s)	North East Lincolnshire; North Lincolnshire; Doncaster; Rotherham	2021-07-05	2021-07-11	22.8505	21.6234	24.1298
12566	antibody100 positivity	CIS	J06000133	Region_Name	Yorkshire	Local authority district(s)	North East Lincolnshire; North Lincolnshire; Doncaster; Rotherham	2021-11-08	2021-11-14	63.6487	62.2981	64.9995
12567	antibody23 positivity	CIS	J06000133	Region_Name	Yorkshire	Local authority district(s)	North East Lincolnshire; North Lincolnshire; Doncaster; Rotherham	2021-08-30	2021-09-05	87.1905	86.3118	88.0675
12568	swab positivity	CIS	J06000133	Region_Name	Yorkshire	Local authority district(s)	North East Lincolnshire; North Lincolnshire; Doncaster; Rotherham	2022-01-24	2022-01-30	5.90265	5.231	6.67332
12569	antibody447 positivity	CIS	J06000133	Region_Name	Yorkshire	Local authority district(s)	North East Lincolnshire; North Lincolnshire; Doncaster; Rotherham	2021-04-12	2021-04-18	12.5097	11.3984	13.6485
12570	antibody100 positivity	CIS	J06000133	Region_Name	Yorkshire	Local authority district(s)	North East Lincolnshire; North Lincolnshire; Doncaster; Rotherham	2022-01-31	2022-02-06	89.0953	88.1866	90.0311
12571	antibody447 positivity	CIS	J06000133	Region_Name	Yorkshire	Local authority district(s)	North East Lincolnshire; North Lincolnshire; Doncaster; Rotherham	2021-12-27	2022-01-02	65.07	63.7752	66.3575
12572	antibody100 positivity	CIS	J06000133	Region_Name	Yorkshire	Local authority district(s)	North East Lincolnshire; North Lincolnshire; Doncaster; Rotherham	2021-08-23	2021-08-29	58.6708	57.3635	59.9547
12573	antibody23 positivity	CIS	J06000133	Region_Name	Yorkshire	Local authority district(s)	North East Lincolnshire; North Lincolnshire; Doncaster; Rotherham	2021-06-21	2021-06-27	82.6554	81.865	83.411
12574	antibody447 positivity	CIS	J06000133	Region_Name	Yorkshire	Local authority district(s)	North East Lincolnshire; North Lincolnshire; Doncaster; Rotherham	2021-07-19	2021-07-25	24.2439	22.9466	25.5627
12575	antibody23 positivity	CIS	J06000133	Region_Name	Yorkshire	Local authority district(s)	North East Lincolnshire; North Lincolnshire; Doncaster; Rotherham	2021-04-19	2021-04-25	60.787	59.5133	62.0081
12576	antibody100 positivity	CIS	J06000133	Region_Name	Yorkshire	Local authority district(s)	North East Lincolnshire; North Lincolnshire; Doncaster; Rotherham	2021-11-29	2021-12-05	73.387	72.1316	74.6079
12577	swab positivity	CIS	J06000133	Region_Name	Yorkshire	Local authority district(s)	North East Lincolnshire; North Lincolnshire; Doncaster; Rotherham	2021-04-19	2021-04-25	0.105482	0.0617323	0.179601
12578	antibody23 positivity	CIS	J06000133	Region_Name	Yorkshire	Local authority district(s)	North East Lincolnshire; North Lincolnshire; Doncaster; Rotherham	2022-03-14	2022-03-20	98.2998	97.4731	98.8739
12579	antibody23 positivity	CIS	J06000133	Region_Name	Yorkshire	Local authority district(s)	North East Lincolnshire; North Lincolnshire; Doncaster; Rotherham	2022-04-18	2022-04-24	98.4806	97.5166	99.108
12580	antibody100 positivity	CIS	J06000133	Region_Name	Yorkshire	Local authority district(s)	North East Lincolnshire; North Lincolnshire; Doncaster; Rotherham	2021-08-30	2021-09-05	59.5675	58.2692	60.9151
12581	antibody23 positivity	CIS	J06000133	Region_Name	Yorkshire	Local authority district(s)	North East Lincolnshire; North Lincolnshire; Doncaster; Rotherham	2021-12-06	2021-12-12	91.9769	91.0999	92.8258
12582	antibody23 positivity	CIS	J06000133	Region_Name	Yorkshire	Local authority district(s)	North East Lincolnshire; North Lincolnshire; Doncaster; Rotherham	2021-02-08	2021-02-14	25.6849	23.7606	27.6713
12583	antibody23 positivity	CIS	J06000133	Region_Name	Yorkshire	Local authority district(s)	North East Lincolnshire; North Lincolnshire; Doncaster; Rotherham	2021-08-16	2021-08-22	87.4684	86.6601	88.2723
12584	antibody100 positivity	CIS	J06000133	Region_Name	Yorkshire	Local authority district(s)	North East Lincolnshire; North Lincolnshire; Doncaster; Rotherham	2021-09-27	2021-10-03	54.5129	53.1489	55.8902
12585	antibody23 positivity	CIS	J06000133	Region_Name	Yorkshire	Local authority district(s)	North East Lincolnshire; North Lincolnshire; Doncaster; Rotherham	2021-04-26	2021-05-02	65.0276	63.903	66.0835
12586	antibody447 positivity	CIS	J06000133	Region_Name	Yorkshire	Local authority district(s)	North East Lincolnshire; North Lincolnshire; Doncaster; Rotherham	2021-08-23	2021-08-29	18.7624	17.655	19.9155
12587	antibody23 positivity	CIS	J06000133	Region_Name	Yorkshire	Local authority district(s)	North East Lincolnshire; North Lincolnshire; Doncaster; Rotherham	2021-11-15	2021-11-21	90.542	89.6598	91.4729
12588	antibody447 positivity	CIS	J06000133	Region_Name	Yorkshire	Local authority district(s)	North East Lincolnshire; North Lincolnshire; Doncaster; Rotherham	2022-01-03	2022-01-09	63.3936	62.127	64.6514
12589	antibody100 positivity	CIS	J06000133	Region_Name	Yorkshire	Local authority district(s)	North East Lincolnshire; North Lincolnshire; Doncaster; Rotherham	2021-06-21	2021-06-27	60.2754	59.0664	61.4128
12590	antibody100 positivity	CIS	J06000133	Region_Name	Yorkshire	Local authority district(s)	North East Lincolnshire; North Lincolnshire; Doncaster; Rotherham	2021-01-11	2021-01-17	9.07909	7.70109	10.7432
12591	antibody23 positivity	CIS	J06000133	Region_Name	Yorkshire	Local authority district(s)	North East Lincolnshire; North Lincolnshire; Doncaster; Rotherham	2021-05-03	2021-05-09	67.6108	66.6019	68.5835
12592	swab positivity	CIS	J06000133	Region_Name	Yorkshire	Local authority district(s)	North East Lincolnshire; North Lincolnshire; Doncaster; Rotherham	2020-12-21	2020-12-27	1.65676	1.32047	2.10483
12593	antibody23 positivity	CIS	J06000133	Region_Name	Yorkshire	Local authority district(s)	North East Lincolnshire; North Lincolnshire; Doncaster; Rotherham	2021-08-09	2021-08-15	86.8597	86.1324	87.6091
12594	swab positivity	CIS	J06000133	Region_Name	Yorkshire	Local authority district(s)	North East Lincolnshire; North Lincolnshire; Doncaster; Rotherham	2020-12-28	2021-01-03	1.75285	1.42762	2.16916
12595	antibody447 positivity	CIS	J06000133	Region_Name	Yorkshire	Local authority district(s)	North East Lincolnshire; North Lincolnshire; Doncaster; Rotherham	2021-03-01	2021-03-07	4.56345	3.69503	5.57562
12596	swab positivity	CIS	J06000133	Region_Name	Yorkshire	Local authority district(s)	North East Lincolnshire; North Lincolnshire; Doncaster; Rotherham	2022-01-17	2022-01-23	6.09851	5.39874	6.85153
12597	antibody447 positivity	CIS	J06000133	Region_Name	Yorkshire	Local authority district(s)	North East Lincolnshire; North Lincolnshire; Doncaster; Rotherham	2021-06-21	2021-06-27	24.2219	22.9425	25.5382
12598	antibody23 positivity	CIS	J06000133	Region_Name	Yorkshire	Local authority district(s)	North East Lincolnshire; North Lincolnshire; Doncaster; Rotherham	2021-05-24	2021-05-30	73.3212	72.2821	74.3044
12599	antibody23 positivity	CIS	J06000133	Region_Name	Yorkshire	Local authority district(s)	North East Lincolnshire; North Lincolnshire; Doncaster; Rotherham	2021-09-27	2021-10-03	87.1348	86.1466	88.0952
12600	antibody23 positivity	CIS	J06000133	Region_Name	Yorkshire	Local authority district(s)	North East Lincolnshire; North Lincolnshire; Doncaster; Rotherham	2022-04-25	2022-05-01	99.5244	98.9362	99.7898
12601	antibody23 positivity	CIS	J06000133	Region_Name	Yorkshire	Local authority district(s)	North East Lincolnshire; North Lincolnshire; Doncaster; Rotherham	2021-08-23	2021-08-29	87.2242	86.4032	88.0615
12602	antibody100 positivity	CIS	J06000133	Region_Name	Yorkshire	Local authority district(s)	North East Lincolnshire; North Lincolnshire; Doncaster; Rotherham	2022-05-02	2022-05-08	95.1898	93.4036	96.604
12603	antibody447 positivity	CIS	J06000133	Region_Name	Yorkshire	Local authority district(s)	North East Lincolnshire; North Lincolnshire; Doncaster; Rotherham	2021-09-06	2021-09-12	14.6838	13.7556	15.6716
12604	antibody23 positivity	CIS	J06000133	Region_Name	Yorkshire	Local authority district(s)	North East Lincolnshire; North Lincolnshire; Doncaster; Rotherham	2022-01-31	2022-02-06	96.7728	95.8564	97.5513
12605	antibody23 positivity	CIS	J06000133	Region_Name	Yorkshire	Local authority district(s)	North East Lincolnshire; North Lincolnshire; Doncaster; Rotherham	2022-03-07	2022-03-13	98.5427	97.7731	99.06
12606	antibody23 positivity	CIS	J06000133	Region_Name	Yorkshire	Local authority district(s)	North East Lincolnshire; North Lincolnshire; Doncaster; Rotherham	2021-02-01	2021-02-07	21.482	19.5996	23.4586
12607	swab positivity	CIS	J06000133	Region_Name	Yorkshire	Local authority district(s)	North East Lincolnshire; North Lincolnshire; Doncaster; Rotherham	2020-12-07	2020-12-13	1.17772	0.826428	1.67733
12608	antibody23 positivity	CIS	J06000133	Region_Name	Yorkshire	Local authority district(s)	North East Lincolnshire; North Lincolnshire; Doncaster; Rotherham	2022-03-21	2022-03-27	97.8388	96.8085	98.5539
12609	antibody100 positivity	CIS	J06000133	Region_Name	Yorkshire	Local authority district(s)	North East Lincolnshire; North Lincolnshire; Doncaster; Rotherham	2021-02-15	2021-02-21	17.7714	16.0977	19.5318
12610	antibody23 positivity	CIS	J06000133	Region_Name	Yorkshire	Local authority district(s)	North East Lincolnshire; North Lincolnshire; Doncaster; Rotherham	2022-04-11	2022-04-17	98.6424	97.7708	99.1779
12611	antibody23 positivity	CIS	J06000133	Region_Name	Yorkshire	Local authority district(s)	North East Lincolnshire; North Lincolnshire; Doncaster; Rotherham	2020-12-14	2020-12-20	11.6328	9.48183	14.1221
12612	antibody447 positivity	CIS	J06000133	Region_Name	Yorkshire	Local authority district(s)	North East Lincolnshire; North Lincolnshire; Doncaster; Rotherham	2021-07-26	2021-08-01	21.5651	20.3364	22.811
12613	antibody23 positivity	CIS	J06000133	Region_Name	Yorkshire	Local authority district(s)	North East Lincolnshire; North Lincolnshire; Doncaster; Rotherham	2021-09-13	2021-09-19	88.7082	87.853	89.5215
12614	swab positivity	CIS	J06000133	Region_Name	Yorkshire	Local authority district(s)	North East Lincolnshire; North Lincolnshire; Doncaster; Rotherham	2021-11-29	2021-12-05	2.20238	1.81181	2.65993
12615	antibody447 positivity	CIS	J06000133	Region_Name	Yorkshire	Local authority district(s)	North East Lincolnshire; North Lincolnshire; Doncaster; Rotherham	2021-08-02	2021-08-08	23.0872	21.8061	24.4204
12616	antibody100 positivity	CIS	J06000133	Region_Name	Yorkshire	Local authority district(s)	North East Lincolnshire; North Lincolnshire; Doncaster; Rotherham	2021-09-20	2021-09-26	55.2211	53.8455	56.5887
12617	antibody100 positivity	CIS	J06000133	Region_Name	Yorkshire	Local authority district(s)	North East Lincolnshire; North Lincolnshire; Doncaster; Rotherham	2022-02-28	2022-03-06	93.4175	92.4973	94.3348
12618	antibody23 positivity	CIS	J06000133	Region_Name	Yorkshire	Local authority district(s)	North East Lincolnshire; North Lincolnshire; Doncaster; Rotherham	2022-04-04	2022-04-10	98.6536	97.7998	99.1897
12619	antibody447 positivity	CIS	J06000133	Region_Name	Yorkshire	Local authority district(s)	North East Lincolnshire; North Lincolnshire; Doncaster; Rotherham	2021-01-18	2021-01-24	0.168237	0.0894621	0.31822
12620	swab positivity	CIS	J06000133	Region_Name	Yorkshire	Local authority district(s)	North East Lincolnshire; North Lincolnshire; Doncaster; Rotherham	2022-03-07	2022-03-13	3.8118	3.29645	4.36874
12621	swab positivity	CIS	J06000133	Region_Name	Yorkshire	Local authority district(s)	North East Lincolnshire; North Lincolnshire; Doncaster; Rotherham	2022-04-18	2022-04-24	4.28162	3.62936	5.01579
12622	swab positivity	CIS	J06000133	Region_Name	Yorkshire	Local authority district(s)	North East Lincolnshire; North Lincolnshire; Doncaster; Rotherham	2021-11-22	2021-11-28	2.09505	1.71705	2.51989
12623	swab positivity	CIS	J06000133	Region_Name	Yorkshire	Local authority district(s)	North East Lincolnshire; North Lincolnshire; Doncaster; Rotherham	2022-02-28	2022-03-06	2.74482	2.35696	3.19558
12624	swab positivity	CIS	J06000133	Region_Name	Yorkshire	Local authority district(s)	North East Lincolnshire; North Lincolnshire; Doncaster; Rotherham	2021-03-22	2021-03-28	0.369682	0.245555	0.556882
12625	antibody100 positivity	CIS	J06000133	Region_Name	Yorkshire	Local authority district(s)	North East Lincolnshire; North Lincolnshire; Doncaster; Rotherham	2021-02-08	2021-02-14	14.9671	13.4442	16.5894
12626	swab positivity	CIS	J06000133	Region_Name	Yorkshire	Local authority district(s)	North East Lincolnshire; North Lincolnshire; Doncaster; Rotherham	2021-04-05	2021-04-11	0.236236	0.147318	0.372779
12627	antibody100 positivity	CIS	J06000133	Region_Name	Yorkshire	Local authority district(s)	North East Lincolnshire; North Lincolnshire; Doncaster; Rotherham	2022-03-28	2022-04-03	93.3746	92.3274	94.406
12628	antibody23 positivity	CIS	J06000133	Region_Name	Yorkshire	Local authority district(s)	North East Lincolnshire; North Lincolnshire; Doncaster; Rotherham	2022-02-07	2022-02-13	96.7535	95.7901	97.5463
12629	antibody100 positivity	CIS	J06000133	Region_Name	Yorkshire	Local authority district(s)	North East Lincolnshire; North Lincolnshire; Doncaster; Rotherham	2021-11-22	2021-11-28	70.4127	69.1613	71.6611
12630	antibody447 positivity	CIS	J06000133	Region_Name	Yorkshire	Local authority district(s)	North East Lincolnshire; North Lincolnshire; Doncaster; Rotherham	2022-03-28	2022-04-03	73.2745	71.9186	74.5663
12631	antibody23 positivity	CIS	J06000133	Region_Name	Yorkshire	Local authority district(s)	North East Lincolnshire; North Lincolnshire; Doncaster; Rotherham	2022-02-28	2022-03-06	98.5237	97.7801	99.0292
12632	swab positivity	CIS	J06000133	Region_Name	Yorkshire	Local authority district(s)	North East Lincolnshire; North Lincolnshire; Doncaster; Rotherham	2021-07-12	2021-07-18	1.23931	0.935706	1.63528
12633	swab positivity	CIS	J06000133	Region_Name	Yorkshire	Local authority district(s)	North East Lincolnshire; North Lincolnshire; Doncaster; Rotherham	2021-01-18	2021-01-24	1.47725	1.19081	1.83423
12634	antibody447 positivity	CIS	J06000133	Region_Name	Yorkshire	Local authority district(s)	North East Lincolnshire; North Lincolnshire; Doncaster; Rotherham	2021-05-03	2021-05-09	17.9617	16.8233	19.1262
12635	antibody447 positivity	CIS	J06000133	Region_Name	Yorkshire	Local authority district(s)	North East Lincolnshire; North Lincolnshire; Doncaster; Rotherham	2021-11-22	2021-11-28	41.19	39.7419	42.6166
12636	antibody23 positivity	CIS	J06000133	Region_Name	Yorkshire	Local authority district(s)	North East Lincolnshire; North Lincolnshire; Doncaster; Rotherham	2022-05-02	2022-05-08	99.591	98.9274	99.8489
12637	antibody23 positivity	CIS	J06000133	Region_Name	Yorkshire	Local authority district(s)	North East Lincolnshire; North Lincolnshire; Doncaster; Rotherham	2020-12-07	2020-12-13	10.8335	8.70757	13.4488
12638	swab positivity	CIS	J06000133	Region_Name	Yorkshire	Local authority district(s)	North East Lincolnshire; North Lincolnshire; Doncaster; Rotherham	2022-03-14	2022-03-20	5.37099	4.72825	6.08246
12639	swab positivity	CIS	J06000133	Region_Name	Yorkshire	Local authority district(s)	North East Lincolnshire; North Lincolnshire; Doncaster; Rotherham	2021-03-01	2021-03-07	0.485695	0.35169	0.667945
12640	antibody447 positivity	CIS	J06000133	Region_Name	Yorkshire	Local authority district(s)	North East Lincolnshire; North Lincolnshire; Doncaster; Rotherham	2021-08-16	2021-08-22	20.1294	18.9855	21.2902
12641	antibody100 positivity	CIS	J06000133	Region_Name	Yorkshire	Local authority district(s)	North East Lincolnshire; North Lincolnshire; Doncaster; Rotherham	2021-08-16	2021-08-22	57.8112	56.5224	59.1757
12642	antibody23 positivity	CIS	J06000133	Region_Name	Yorkshire	Local authority district(s)	North East Lincolnshire; North Lincolnshire; Doncaster; Rotherham	2021-09-06	2021-09-12	88.4801	87.6075	89.3484
12643	antibody447 positivity	CIS	J06000133	Region_Name	Yorkshire	Local authority district(s)	North East Lincolnshire; North Lincolnshire; Doncaster; Rotherham	2021-08-09	2021-08-15	19.9834	18.8247	21.1712
12644	swab positivity	CIS	J06000133	Region_Name	Yorkshire	Local authority district(s)	North East Lincolnshire; North Lincolnshire; Doncaster; Rotherham	2021-05-31	2021-06-06	0.119008	0.0720441	0.196818
12645	swab positivity	CIS	J06000133	Region_Name	Yorkshire	Local authority district(s)	North East Lincolnshire; North Lincolnshire; Doncaster; Rotherham	2021-11-01	2021-11-07	2.20459	1.83287	2.65857
12646	antibody100 positivity	CIS	J06000133	Region_Name	Yorkshire	Local authority district(s)	North East Lincolnshire; North Lincolnshire; Doncaster; Rotherham	2021-10-04	2021-10-10	54.2073	52.887	55.568
12647	antibody447 positivity	CIS	J06000133	Region_Name	Yorkshire	Local authority district(s)	North East Lincolnshire; North Lincolnshire; Doncaster; Rotherham	2021-01-25	2021-01-31	0.230367	0.127242	0.421245
12648	antibody100 positivity	CIS	J06000133	Region_Name	Yorkshire	Local authority district(s)	North East Lincolnshire; North Lincolnshire; Doncaster; Rotherham	2022-04-11	2022-04-17	94.1561	92.9661	95.2746
12649	antibody23 positivity	CIS	J06000133	Region_Name	Yorkshire	Local authority district(s)	North East Lincolnshire; North Lincolnshire; Doncaster; Rotherham	2021-11-22	2021-11-28	90.214	89.3081	91.1343
12650	antibody447 positivity	CIS	J06000133	Region_Name	Yorkshire	Local authority district(s)	North East Lincolnshire; North Lincolnshire; Doncaster; Rotherham	2021-12-20	2021-12-26	55.5484	54.0887	57.0494
12651	swab positivity	CIS	J06000133	Region_Name	Yorkshire	Local authority district(s)	North East Lincolnshire; North Lincolnshire; Doncaster; Rotherham	2022-04-11	2022-04-17	6.23958	5.45304	7.10463
12652	swab positivity	CIS	J06000133	Region_Name	Yorkshire	Local authority district(s)	North East Lincolnshire; North Lincolnshire; Doncaster; Rotherham	2022-02-07	2022-02-13	3.81489	3.31192	4.39147
12653	antibody447 positivity	CIS	J06000133	Region_Name	Yorkshire	Local authority district(s)	North East Lincolnshire; North Lincolnshire; Doncaster; Rotherham	2022-02-28	2022-03-06	76.2084	75.0868	77.3093
12654	antibody23 positivity	CIS	J06000133	Region_Name	Yorkshire	Local authority district(s)	North East Lincolnshire; North Lincolnshire; Doncaster; Rotherham	2021-05-17	2021-05-23	71.5081	70.4485	72.5051
12655	antibody447 positivity	CIS	J06000133	Region_Name	Yorkshire	Local authority district(s)	North East Lincolnshire; North Lincolnshire; Doncaster; Rotherham	2020-12-07	2020-12-13	0.0595046	0.0191908	0.189495
12656	antibody447 positivity	CIS	J06000133	Region_Name	Yorkshire	Local authority district(s)	North East Lincolnshire; North Lincolnshire; Doncaster; Rotherham	2022-04-18	2022-04-24	72.8792	71.0314	74.6191
12657	antibody23 positivity	CIS	J06000133	Region_Name	Yorkshire	Local authority district(s)	North East Lincolnshire; North Lincolnshire; Doncaster; Rotherham	2021-01-25	2021-01-31	19.5599	17.5896	21.6567
12658	antibody447 positivity	CIS	J06000133	Region_Name	Yorkshire	Local authority district(s)	North East Lincolnshire; North Lincolnshire; Doncaster; Rotherham	2021-06-07	2021-06-13	22.9914	21.7522	24.2472
12659	antibody23 positivity	CIS	J06000133	Region_Name	Yorkshire	Local authority district(s)	North East Lincolnshire; North Lincolnshire; Doncaster; Rotherham	2021-11-01	2021-11-07	88.5565	87.6012	89.4754
12660	swab positivity	CIS	J06000133	Region_Name	Yorkshire	Local authority district(s)	North East Lincolnshire; North Lincolnshire; Doncaster; Rotherham	2021-05-10	2021-05-16	0.071758	0.0405306	0.126577
12661	swab positivity	CIS	J06000133	Region_Name	Yorkshire	Local authority district(s)	North East Lincolnshire; North Lincolnshire; Doncaster; Rotherham	2021-07-26	2021-08-01	1.31821	1.02094	1.68721
12662	swab positivity	CIS	J06000133	Region_Name	Yorkshire	Local authority district(s)	North East Lincolnshire; North Lincolnshire; Doncaster; Rotherham	2021-08-09	2021-08-15	1.38253	1.09081	1.73718
12663	swab positivity	CIS	J06000133	Region_Name	Yorkshire	Local authority district(s)	North East Lincolnshire; North Lincolnshire; Doncaster; Rotherham	2021-09-20	2021-09-26	1.52843	1.23617	1.87882
12664	antibody100 positivity	CIS	J06000133	Region_Name	Yorkshire	Local authority district(s)	North East Lincolnshire; North Lincolnshire; Doncaster; Rotherham	2021-05-03	2021-05-09	39.3802	38.1463	40.6238
12665	antibody447 positivity	CIS	J06000133	Region_Name	Yorkshire	Local authority district(s)	North East Lincolnshire; North Lincolnshire; Doncaster; Rotherham	2021-02-15	2021-02-21	1.03165	0.74275	1.43055
12666	antibody23 positivity	CIS	J06000133	Region_Name	Yorkshire	Local authority district(s)	North East Lincolnshire; North Lincolnshire; Doncaster; Rotherham	2021-12-13	2021-12-19	93.2124	92.3822	94.0326
12667	antibody447 positivity	CIS	J06000133	Region_Name	Yorkshire	Local authority district(s)	North East Lincolnshire; North Lincolnshire; Doncaster; Rotherham	2021-08-30	2021-09-05	15.1887	14.2251	16.1699
12668	antibody23 positivity	CIS	J06000133	Region_Name	Yorkshire	Local authority district(s)	North East Lincolnshire; North Lincolnshire; Doncaster; Rotherham	2021-11-08	2021-11-14	89.0153	88.0628	89.9598
12669	antibody447 positivity	CIS	J06000133	Region_Name	Yorkshire	Local authority district(s)	North East Lincolnshire; North Lincolnshire; Doncaster; Rotherham	2021-01-04	2021-01-10	0.110826	0.052275	0.228865
12670	antibody100 positivity	CIS	J06000133	Region_Name	Yorkshire	Local authority district(s)	North East Lincolnshire; North Lincolnshire; Doncaster; Rotherham	2021-07-12	2021-07-18	61.1173	59.9086	62.3207
12671	antibody447 positivity	CIS	J06000133	Region_Name	Yorkshire	Local authority district(s)	North East Lincolnshire; North Lincolnshire; Doncaster; Rotherham	2021-10-04	2021-10-10	21.1294	20.0029	22.2746
12672	antibody100 positivity	CIS	J06000133	Region_Name	Yorkshire	Local authority district(s)	North East Lincolnshire; North Lincolnshire; Doncaster; Rotherham	2021-05-10	2021-05-16	40.7623	39.5474	42.0186
12673	antibody23 positivity	CIS	J06000133	Region_Name	Yorkshire	Local authority district(s)	North East Lincolnshire; North Lincolnshire; Doncaster; Rotherham	2021-05-10	2021-05-16	68.4224	67.3318	69.4533
12674	antibody100 positivity	CIS	J06000133	Region_Name	Yorkshire	Local authority district(s)	North East Lincolnshire; North Lincolnshire; Doncaster; Rotherham	2022-04-04	2022-04-10	94.2433	93.1579	95.2193
12675	antibody100 positivity	CIS	J06000133	Region_Name	Yorkshire	Local authority district(s)	North East Lincolnshire; North Lincolnshire; Doncaster; Rotherham	2021-03-15	2021-03-21	19.4942	18.0478	21.0531
12676	antibody23 positivity	CIS	J06000133	Region_Name	Yorkshire	Local authority district(s)	North East Lincolnshire; North Lincolnshire; Doncaster; Rotherham	2021-09-20	2021-09-26	88.0418	87.0965	88.9632
12677	antibody447 positivity	CIS	J06000133	Region_Name	Yorkshire	Local authority district(s)	North East Lincolnshire; North Lincolnshire; Doncaster; Rotherham	2020-12-14	2020-12-20	0.0820099	0.0314401	0.209461
12678	antibody447 positivity	CIS	J06000133	Region_Name	Yorkshire	Local authority district(s)	North East Lincolnshire; North Lincolnshire; Doncaster; Rotherham	2021-11-29	2021-12-05	34.8941	33.4957	36.3388
12679	antibody23 positivity	CIS	J06000133	Region_Name	Yorkshire	Local authority district(s)	North East Lincolnshire; North Lincolnshire; Doncaster; Rotherham	2021-03-22	2021-03-28	47.3572	45.6967	49.0135
12680	antibody100 positivity	CIS	J06000133	Region_Name	Yorkshire	Local authority district(s)	North East Lincolnshire; North Lincolnshire; Doncaster; Rotherham	2021-11-01	2021-11-07	62.2403	60.8861	63.6221
12681	antibody447 positivity	CIS	J06000133	Region_Name	Yorkshire	Local authority district(s)	North East Lincolnshire; North Lincolnshire; Doncaster; Rotherham	2021-07-12	2021-07-18	26.1689	24.8348	27.5333
12682	antibody100 positivity	CIS	J06000133	Region_Name	Yorkshire	Local authority district(s)	North East Lincolnshire; North Lincolnshire; Doncaster; Rotherham	2020-12-07	2020-12-13	6.33993	4.73216	8.43444
12683	antibody100 positivity	CIS	J06000133	Region_Name	Yorkshire	Local authority district(s)	North East Lincolnshire; North Lincolnshire; Doncaster; Rotherham	2022-03-07	2022-03-13	93.7847	92.8012	94.7153
12684	antibody447 positivity	CIS	J06000133	Region_Name	Yorkshire	Local authority district(s)	North East Lincolnshire; North Lincolnshire; Doncaster; Rotherham	2022-04-25	2022-05-01	69.4	67.0091	71.6877
12685	antibody100 positivity	CIS	J06000133	Region_Name	Yorkshire	Local authority district(s)	North East Lincolnshire; North Lincolnshire; Doncaster; Rotherham	2021-08-09	2021-08-15	57.9411	56.6504	59.233
12686	antibody447 positivity	CIS	J06000133	Region_Name	Yorkshire	Local authority district(s)	North East Lincolnshire; North Lincolnshire; Doncaster; Rotherham	2021-03-15	2021-03-21	8.5152	7.27344	9.89147
12687	antibody100 positivity	CIS	J06000133	Region_Name	Yorkshire	Local authority district(s)	North East Lincolnshire; North Lincolnshire; Doncaster; Rotherham	2022-01-24	2022-01-30	89.479	88.5433	90.4452
12688	swab positivity	CIS	J06000133	Region_Name	Yorkshire	Local authority district(s)	North East Lincolnshire; North Lincolnshire; Doncaster; Rotherham	2022-01-31	2022-02-06	5.28472	4.63362	6.03717
12689	swab positivity	CIS	J06000133	Region_Name	Yorkshire	Local authority district(s)	North East Lincolnshire; North Lincolnshire; Doncaster; Rotherham	2021-03-15	2021-03-21	0.435871	0.299788	0.632074
12690	antibody447 positivity	CIS	J06000133	Region_Name	Yorkshire	Local authority district(s)	North East Lincolnshire; North Lincolnshire; Doncaster; Rotherham	2021-02-01	2021-02-07	0.94428	0.638476	1.39961
12691	swab positivity	CIS	J06000133	Region_Name	Yorkshire	Local authority district(s)	North East Lincolnshire; North Lincolnshire; Doncaster; Rotherham	2022-03-28	2022-04-03	7.46925	6.65878	8.37599
12692	swab positivity	CIS	J06000133	Region_Name	Yorkshire	Local authority district(s)	North East Lincolnshire; North Lincolnshire; Doncaster; Rotherham	2021-12-20	2021-12-26	4.94945	4.27448	5.75319
12693	antibody23 positivity	CIS	J06000133	Region_Name	Yorkshire	Local authority district(s)	North East Lincolnshire; North Lincolnshire; Doncaster; Rotherham	2021-05-31	2021-06-06	75.0104	74.0526	75.9422
12694	swab positivity	CIS	J06000133	Region_Name	Yorkshire	Local authority district(s)	North East Lincolnshire; North Lincolnshire; Doncaster; Rotherham	2021-02-01	2021-02-07	1.13572	0.897577	1.44689
12695	antibody100 positivity	CIS	J06000133	Region_Name	Yorkshire	Local authority district(s)	North East Lincolnshire; North Lincolnshire; Doncaster; Rotherham	2022-04-25	2022-05-01	95.0676	93.6841	96.2276
12696	antibody447 positivity	CIS	J06000133	Region_Name	Yorkshire	Local authority district(s)	North East Lincolnshire; North Lincolnshire; Doncaster; Rotherham	2022-04-11	2022-04-17	74.7308	73.111	76.3151
12697	swab positivity	CIS	J06000133	Region_Name	Yorkshire	Local authority district(s)	North East Lincolnshire; North Lincolnshire; Doncaster; Rotherham	2022-04-04	2022-04-10	7.065	6.24948	7.96615
12698	antibody447 positivity	CIS	J06000133	Region_Name	Yorkshire	Local authority district(s)	North East Lincolnshire; North Lincolnshire; Doncaster; Rotherham	2022-03-07	2022-03-13	76.9943	75.8191	78.1619
12699	swab positivity	CIS	J06000133	Region_Name	Yorkshire	Local authority district(s)	North East Lincolnshire; North Lincolnshire; Doncaster; Rotherham	2021-05-03	2021-05-09	0.0748208	0.0426295	0.1304
12700	antibody23 positivity	CIS	J06000133	Region_Name	Yorkshire	Local authority district(s)	North East Lincolnshire; North Lincolnshire; Doncaster; Rotherham	2021-07-12	2021-07-18	84.9895	84.2749	85.728
12701	antibody447 positivity	CIS	J06000133	Region_Name	Yorkshire	Local authority district(s)	North East Lincolnshire; North Lincolnshire; Doncaster; Rotherham	2021-02-08	2021-02-14	0.706141	0.478109	1.03866
12702	antibody23 positivity	CIS	J06000133	Region_Name	Yorkshire	Local authority district(s)	North East Lincolnshire; North Lincolnshire; Doncaster; Rotherham	2021-06-07	2021-06-13	77.6532	76.8274	78.4565
12703	antibody100 positivity	CIS	J06000133	Region_Name	Yorkshire	Local authority district(s)	North East Lincolnshire; North Lincolnshire; Doncaster; Rotherham	2021-07-26	2021-08-01	57.4399	56.1865	58.7137
12704	antibody447 positivity	CIS	J06000133	Region_Name	Yorkshire	Local authority district(s)	North East Lincolnshire; North Lincolnshire; Doncaster; Rotherham	2021-05-10	2021-05-16	20.6022	19.4166	21.8154
12705	antibody100 positivity	CIS	J06000133	Region_Name	Yorkshire	Local authority district(s)	North East Lincolnshire; North Lincolnshire; Doncaster; Rotherham	2021-02-01	2021-02-07	11.6672	10.3061	13.2048
12706	antibody100 positivity	CIS	J06000133	Region_Name	Yorkshire	Local authority district(s)	North East Lincolnshire; North Lincolnshire; Doncaster; Rotherham	2022-04-18	2022-04-24	94.0598	92.7834	95.2204
12707	antibody447 positivity	CIS	J06000133	Region_Name	Yorkshire	Local authority district(s)	North East Lincolnshire; North Lincolnshire; Doncaster; Rotherham	2021-09-20	2021-09-26	23.8198	22.6075	25.0691
12708	antibody447 positivity	CIS	J06000133	Region_Name	Yorkshire	Local authority district(s)	North East Lincolnshire; North Lincolnshire; Doncaster; Rotherham	2021-11-01	2021-11-07	26.5866	25.3213	27.9135
12709	swab positivity	CIS	J06000133	Region_Name	Yorkshire	Local authority district(s)	North East Lincolnshire; North Lincolnshire; Doncaster; Rotherham	2021-12-27	2022-01-02	7.57945	6.65718	8.62119
12710	antibody100 positivity	CIS	J06000133	Region_Name	Yorkshire	Local authority district(s)	North East Lincolnshire; North Lincolnshire; Doncaster; Rotherham	2021-01-25	2021-01-31	11.2382	9.70609	12.9053
12711	antibody23 positivity	CIS	J06000133	Region_Name	Yorkshire	Local authority district(s)	North East Lincolnshire; North Lincolnshire; Doncaster; Rotherham	2021-10-04	2021-10-10	87.3961	86.4068	88.3493
12712	swab positivity	CIS	J06000133	Region_Name	Yorkshire	Local authority district(s)	North East Lincolnshire; North Lincolnshire; Doncaster; Rotherham	2022-05-02	2022-05-08	2.43524	1.77091	3.36552
12713	antibody447 positivity	CIS	J06000133	Region_Name	Yorkshire	Local authority district(s)	North East Lincolnshire; North Lincolnshire; Doncaster; Rotherham	2021-01-11	2021-01-17	0.112476	0.0555626	0.234264
12714	antibody100 positivity	CIS	J06000133	Region_Name	Yorkshire	Local authority district(s)	North East Lincolnshire; North Lincolnshire; Doncaster; Rotherham	2020-12-14	2020-12-20	6.9586	5.33988	9.02428
12715	antibody447 positivity	CIS	J06000133	Region_Name	Yorkshire	Local authority district(s)	North East Lincolnshire; North Lincolnshire; Doncaster; Rotherham	2021-03-22	2021-03-28	8.6256	7.5354	9.82113
12716	antibody100 positivity	CIS	J06000133	Region_Name	Yorkshire	Local authority district(s)	North East Lincolnshire; North Lincolnshire; Doncaster; Rotherham	2021-03-22	2021-03-28	20.397	19.1032	21.7561
12717	antibody100 positivity	CIS	J06000133	Region_Name	Yorkshire	Local authority district(s)	North East Lincolnshire; North Lincolnshire; Doncaster; Rotherham	2021-01-18	2021-01-24	9.10214	7.75802	10.595
12718	swab positivity	CIS	J06000133	Region_Name	Yorkshire	Local authority district(s)	North East Lincolnshire; North Lincolnshire; Doncaster; Rotherham	2021-06-07	2021-06-13	0.155683	0.0977796	0.248501
12719	antibody100 positivity	CIS	J06000133	Region_Name	Yorkshire	Local authority district(s)	North East Lincolnshire; North Lincolnshire; Doncaster; Rotherham	2021-06-07	2021-06-13	53.8276	52.6523	55.0049
12720	antibody447 positivity	CIS	J06000133	Region_Name	Yorkshire	Local authority district(s)	North East Lincolnshire; North Lincolnshire; Doncaster; Rotherham	2022-04-04	2022-04-10	74.2131	72.7684	75.5822
12721	antibody23 positivity	CIS	J06000133	Region_Name	Yorkshire	Local authority district(s)	North East Lincolnshire; North Lincolnshire; Doncaster; Rotherham	2021-03-15	2021-03-21	46.6767	44.8721	48.5028
12722	antibody23 positivity	CIS	J06000133	Region_Name	Yorkshire	Local authority district(s)	North East Lincolnshire; North Lincolnshire; Doncaster; Rotherham	2021-01-18	2021-01-24	17.7408	15.8039	19.8027
12723	swab positivity	CIS	J06000133	Region_Name	Yorkshire	Local authority district(s)	North East Lincolnshire; North Lincolnshire; Doncaster; Rotherham	2021-10-04	2021-10-10	2.01593	1.66471	2.4225
12724	antibody23 positivity	CIS	J06000133	Region_Name	Yorkshire	Local authority district(s)	North East Lincolnshire; North Lincolnshire; Doncaster; Rotherham	2020-12-21	2020-12-27	11.9963	9.84291	14.4899
12725	antibody23 positivity	CIS	J06000133	Region_Name	Yorkshire	Local authority district(s)	North East Lincolnshire; North Lincolnshire; Doncaster; Rotherham	2022-01-24	2022-01-30	96.5598	95.5672	97.3712
12726	antibody100 positivity	CIS	J06000133	Region_Name	Yorkshire	Local authority district(s)	North East Lincolnshire; North Lincolnshire; Doncaster; Rotherham	2021-12-20	2021-12-26	85.6746	84.6912	86.7108
12727	antibody23 positivity	CIS	J06000133	Region_Name	Yorkshire	Local authority district(s)	North East Lincolnshire; North Lincolnshire; Doncaster; Rotherham	2021-07-26	2021-08-01	86.7516	86.0254	87.5244
12728	antibody23 positivity	CIS	J06000133	Region_Name	Yorkshire	Local authority district(s)	North East Lincolnshire; North Lincolnshire; Doncaster; Rotherham	2021-12-20	2021-12-26	93.8894	92.9092	94.873
12729	antibody100 positivity	CIS	J06000134	Region_Name	Yorkshire	Local authority district(s)	Sheffield	2021-09-06	2021-09-12	60.4614	58.8578	62.054
12730	antibody100 positivity	CIS	J06000134	Region_Name	Yorkshire	Local authority district(s)	Sheffield	2022-01-24	2022-01-30	88.3577	87.1377	89.6499
12731	antibody447 positivity	CIS	J06000134	Region_Name	Yorkshire	Local authority district(s)	Sheffield	2021-12-13	2021-12-19	47.6284	46.0343	49.2412
12732	antibody447 positivity	CIS	J06000134	Region_Name	Yorkshire	Local authority district(s)	Sheffield	2021-10-25	2021-10-31	29.2148	27.5913	30.8047
12733	antibody100 positivity	CIS	J06000134	Region_Name	Yorkshire	Local authority district(s)	Sheffield	2021-07-19	2021-07-25	57.154	55.8035	58.5294
12734	antibody23 positivity	CIS	J06000134	Region_Name	Yorkshire	Local authority district(s)	Sheffield	2021-05-17	2021-05-23	66.4092	65.071	67.7851
12735	antibody23 positivity	CIS	J06000134	Region_Name	Yorkshire	Local authority district(s)	Sheffield	2022-04-25	2022-05-01	99.4979	98.764	99.7949
12736	antibody447 positivity	CIS	J06000134	Region_Name	Yorkshire	Local authority district(s)	Sheffield	2022-02-07	2022-02-13	57.4434	55.8253	59.0924
12737	antibody100 positivity	CIS	J06000134	Region_Name	Yorkshire	Local authority district(s)	Sheffield	2021-05-10	2021-05-16	36.2487	34.8385	37.6808
12738	antibody100 positivity	CIS	J06000134	Region_Name	Yorkshire	Local authority district(s)	Sheffield	2021-11-01	2021-11-07	64.245	62.6375	65.8638
12739	antibody447 positivity	CIS	J06000134	Region_Name	Yorkshire	Local authority district(s)	Sheffield	2021-06-14	2021-06-20	17.3392	16.1498	18.5948
12740	antibody447 positivity	CIS	J06000134	Region_Name	Yorkshire	Local authority district(s)	Sheffield	2022-03-21	2022-03-27	71.7554	70.1841	73.2835
12741	antibody100 positivity	CIS	J06000134	Region_Name	Yorkshire	Local authority district(s)	Sheffield	2022-03-21	2022-03-27	92.5992	91.0929	93.9786
12742	antibody447 positivity	CIS	J06000134	Region_Name	Yorkshire	Local authority district(s)	Sheffield	2021-04-05	2021-04-11	10.543	9.28572	11.865
12743	antibody23 positivity	CIS	J06000134	Region_Name	Yorkshire	Local authority district(s)	Sheffield	2020-12-14	2020-12-20	11.2457	8.8887	14.0607
12744	antibody23 positivity	CIS	J06000134	Region_Name	Yorkshire	Local authority district(s)	Sheffield	2021-05-10	2021-05-16	63.1371	61.824	64.5128
12745	swab positivity	CIS	J06000134	Region_Name	Yorkshire	Local authority district(s)	Sheffield	2022-03-21	2022-03-27	6.6539	5.7564	7.67415
12746	swab positivity	CIS	J06000134	Region_Name	Yorkshire	Local authority district(s)	Sheffield	2021-12-20	2021-12-26	4.70644	3.92201	5.62265
12747	swab positivity	CIS	J06000134	Region_Name	Yorkshire	Local authority district(s)	Sheffield	2021-05-31	2021-06-06	0.230833	0.139951	0.378258
12748	antibody100 positivity	CIS	J06000134	Region_Name	Yorkshire	Local authority district(s)	Sheffield	2022-02-28	2022-03-06	93.1213	91.8084	94.3088
12749	antibody23 positivity	CIS	J06000134	Region_Name	Yorkshire	Local authority district(s)	Sheffield	2021-04-05	2021-04-11	55.5657	53.8933	57.3253
12750	antibody100 positivity	CIS	J06000134	Region_Name	Yorkshire	Local authority district(s)	Sheffield	2022-01-31	2022-02-06	88.2447	87.0097	89.5003
12751	antibody100 positivity	CIS	J06000134	Region_Name	Yorkshire	Local authority district(s)	Sheffield	2021-05-17	2021-05-23	40.4764	39.0079	41.9304
12752	swab positivity	CIS	J06000134	Region_Name	Yorkshire	Local authority district(s)	Sheffield	2021-02-22	2021-02-28	0.587102	0.421399	0.820121
12753	antibody23 positivity	CIS	J06000134	Region_Name	Yorkshire	Local authority district(s)	Sheffield	2022-02-07	2022-02-13	96.6339	95.4285	97.6006
12754	antibody23 positivity	CIS	J06000134	Region_Name	Yorkshire	Local authority district(s)	Sheffield	2022-02-28	2022-03-06	98.5292	97.6345	99.102
12755	antibody447 positivity	CIS	J06000134	Region_Name	Yorkshire	Local authority district(s)	Sheffield	2022-01-24	2022-01-30	60.1094	58.546	61.6839
12756	antibody100 positivity	CIS	J06000134	Region_Name	Yorkshire	Local authority district(s)	Sheffield	2021-09-13	2021-09-19	58.5187	56.9437	60.0771
12757	antibody447 positivity	CIS	J06000134	Region_Name	Yorkshire	Local authority district(s)	Sheffield	2021-05-03	2021-05-09	15.9308	14.7148	17.221
12758	antibody447 positivity	CIS	J06000134	Region_Name	Yorkshire	Local authority district(s)	Sheffield	2021-05-17	2021-05-23	18.9696	17.6439	20.3341
12759	antibody447 positivity	CIS	J06000134	Region_Name	Yorkshire	Local authority district(s)	Sheffield	2021-11-08	2021-11-14	32.7974	31.1776	34.4259
12760	antibody447 positivity	CIS	J06000134	Region_Name	Yorkshire	Local authority district(s)	Sheffield	2021-11-15	2021-11-21	38.194	36.5391	39.8082
12761	antibody23 positivity	CIS	J06000134	Region_Name	Yorkshire	Local authority district(s)	Sheffield	2021-11-15	2021-11-21	90.4825	89.2353	91.6976
12762	antibody447 positivity	CIS	J06000134	Region_Name	Yorkshire	Local authority district(s)	Sheffield	2021-04-12	2021-04-18	11.9377	10.7122	13.2817
12763	antibody447 positivity	CIS	J06000134	Region_Name	Yorkshire	Local authority district(s)	Sheffield	2021-07-19	2021-07-25	23.7795	22.3705	25.273
12764	antibody23 positivity	CIS	J06000134	Region_Name	Yorkshire	Local authority district(s)	Sheffield	2021-11-22	2021-11-28	90.0994	88.8382	91.3295
12765	swab positivity	CIS	J06000134	Region_Name	Yorkshire	Local authority district(s)	Sheffield	2022-03-14	2022-03-20	5.72592	4.94326	6.58542
12766	swab positivity	CIS	J06000134	Region_Name	Yorkshire	Local authority district(s)	Sheffield	2021-11-22	2021-11-28	1.54045	1.22092	1.9499
12767	antibody447 positivity	CIS	J06000134	Region_Name	Yorkshire	Local authority district(s)	Sheffield	2022-02-28	2022-03-06	75.071	73.7448	76.3891
12768	antibody447 positivity	CIS	J06000134	Region_Name	Yorkshire	Local authority district(s)	Sheffield	2021-10-11	2021-10-17	25.8079	24.3804	27.2871
12769	swab positivity	CIS	J06000134	Region_Name	Yorkshire	Local authority district(s)	Sheffield	2021-05-10	2021-05-16	0.130666	0.0738257	0.224368
12770	swab positivity	CIS	J06000134	Region_Name	Yorkshire	Local authority district(s)	Sheffield	2021-10-11	2021-10-17	2.07805	1.6617	2.58867
12771	antibody23 positivity	CIS	J06000134	Region_Name	Yorkshire	Local authority district(s)	Sheffield	2022-04-11	2022-04-17	98.6368	97.5887	99.2465
12772	antibody447 positivity	CIS	J06000134	Region_Name	Yorkshire	Local authority district(s)	Sheffield	2021-09-27	2021-10-03	28.0121	26.5765	29.4768
12773	antibody23 positivity	CIS	J06000134	Region_Name	Yorkshire	Local authority district(s)	Sheffield	2021-11-08	2021-11-14	89.288	87.9459	90.5551
12774	antibody100 positivity	CIS	J06000134	Region_Name	Yorkshire	Local authority district(s)	Sheffield	2021-03-15	2021-03-21	17.9014	16.2524	19.6079
12775	swab positivity	CIS	J06000134	Region_Name	Yorkshire	Local authority district(s)	Sheffield	2021-12-27	2022-01-02	7.23129	6.2072	8.43347
12776	antibody100 positivity	CIS	J06000134	Region_Name	Yorkshire	Local authority district(s)	Sheffield	2021-02-08	2021-02-14	14.4427	12.6825	16.4176
12777	antibody23 positivity	CIS	J06000134	Region_Name	Yorkshire	Local authority district(s)	Sheffield	2022-03-14	2022-03-20	98.2435	97.2066	98.9376
12778	antibody100 positivity	CIS	J06000134	Region_Name	Yorkshire	Local authority district(s)	Sheffield	2021-11-22	2021-11-28	70.8382	69.3104	72.4025
12779	antibody100 positivity	CIS	J06000134	Region_Name	Yorkshire	Local authority district(s)	Sheffield	2020-12-21	2020-12-27	6.2738	4.64605	8.46328
12780	antibody447 positivity	CIS	J06000134	Region_Name	Yorkshire	Local authority district(s)	Sheffield	2021-11-01	2021-11-07	29.4577	27.8973	31.0112
12781	antibody23 positivity	CIS	J06000134	Region_Name	Yorkshire	Local authority district(s)	Sheffield	2021-01-25	2021-01-31	18.8216	16.5475	21.2899
12782	antibody447 positivity	CIS	J06000134	Region_Name	Yorkshire	Local authority district(s)	Sheffield	2021-11-29	2021-12-05	34.7186	33.0625	36.3666
12783	antibody23 positivity	CIS	J06000134	Region_Name	Yorkshire	Local authority district(s)	Sheffield	2021-09-13	2021-09-19	88.4082	87.205	89.5865
12784	antibody23 positivity	CIS	J06000134	Region_Name	Yorkshire	Local authority district(s)	Sheffield	2021-10-18	2021-10-24	89.0355	87.781	90.2898
12785	swab positivity	CIS	J06000134	Region_Name	Yorkshire	Local authority district(s)	Sheffield	2021-08-02	2021-08-08	1.98411	1.52341	2.56138
12786	swab positivity	CIS	J06000134	Region_Name	Yorkshire	Local authority district(s)	Sheffield	2021-05-03	2021-05-09	0.127077	0.0731698	0.22222
12787	antibody100 positivity	CIS	J06000134	Region_Name	Yorkshire	Local authority district(s)	Sheffield	2022-02-07	2022-02-13	89.9732	88.6631	91.2253
12788	antibody447 positivity	CIS	J06000134	Region_Name	Yorkshire	Local authority district(s)	Sheffield	2021-05-31	2021-06-06	20.3127	18.9048	21.7282
12789	antibody447 positivity	CIS	J06000134	Region_Name	Yorkshire	Local authority district(s)	Sheffield	2021-07-26	2021-08-01	21.7533	20.3921	23.1502
12790	swab positivity	CIS	J06000134	Region_Name	Yorkshire	Local authority district(s)	Sheffield	2021-03-01	2021-03-07	0.513022	0.360116	0.726204
12791	antibody23 positivity	CIS	J06000134	Region_Name	Yorkshire	Local authority district(s)	Sheffield	2022-01-03	2022-01-09	93.768	92.6094	94.8411
12792	antibody23 positivity	CIS	J06000134	Region_Name	Yorkshire	Local authority district(s)	Sheffield	2022-04-18	2022-04-24	98.4314	97.2571	99.1377
12793	antibody23 positivity	CIS	J06000134	Region_Name	Yorkshire	Local authority district(s)	Sheffield	2021-03-29	2021-04-04	49.386	47.6223	51.1706
12794	antibody100 positivity	CIS	J06000134	Region_Name	Yorkshire	Local authority district(s)	Sheffield	2022-05-02	2022-05-08	95.2534	92.9708	96.9051
12795	swab positivity	CIS	J06000134	Region_Name	Yorkshire	Local authority district(s)	Sheffield	2022-01-03	2022-01-09	7.84713	6.79099	9.00273
12796	antibody447 positivity	CIS	J06000134	Region_Name	Yorkshire	Local authority district(s)	Sheffield	2020-12-14	2020-12-20	0.125337	0.0458079	0.338091
12797	antibody23 positivity	CIS	J06000134	Region_Name	Yorkshire	Local authority district(s)	Sheffield	2021-02-22	2021-02-28	33.6569	31.4983	35.9443
12798	swab positivity	CIS	J06000134	Region_Name	Yorkshire	Local authority district(s)	Sheffield	2021-01-25	2021-01-31	1.29552	0.996958	1.68539
12799	swab positivity	CIS	J06000134	Region_Name	Yorkshire	Local authority district(s)	Sheffield	2021-07-19	2021-07-25	2.12213	1.60849	2.77602
12800	swab positivity	CIS	J06000134	Region_Name	Yorkshire	Local authority district(s)	Sheffield	2022-02-28	2022-03-06	3.52855	2.99267	4.15447
12801	swab positivity	CIS	J06000134	Region_Name	Yorkshire	Local authority district(s)	Sheffield	2022-02-07	2022-02-13	4.57137	3.93307	5.35897
12802	antibody100 positivity	CIS	J06000134	Region_Name	Yorkshire	Local authority district(s)	Sheffield	2022-04-25	2022-05-01	95.2373	93.4402	96.6799
12803	antibody100 positivity	CIS	J06000134	Region_Name	Yorkshire	Local authority district(s)	Sheffield	2021-12-27	2022-01-02	86.6311	85.6557	87.7534
12804	swab positivity	CIS	J06000134	Region_Name	Yorkshire	Local authority district(s)	Sheffield	2022-02-14	2022-02-20	3.78073	3.21257	4.44285
12805	antibody100 positivity	CIS	J06000134	Region_Name	Yorkshire	Local authority district(s)	Sheffield	2021-11-08	2021-11-14	65.1275	63.5212	66.7656
12806	swab positivity	CIS	J06000134	Region_Name	Yorkshire	Local authority district(s)	Sheffield	2021-07-26	2021-08-01	1.89069	1.43703	2.46116
12807	antibody100 positivity	CIS	J06000134	Region_Name	Yorkshire	Local authority district(s)	Sheffield	2021-06-21	2021-06-27	55.0104	53.6293	56.3958
12808	antibody23 positivity	CIS	J06000134	Region_Name	Yorkshire	Local authority district(s)	Sheffield	2022-01-31	2022-02-06	96.6882	95.4972	97.6163
12809	antibody100 positivity	CIS	J06000134	Region_Name	Yorkshire	Local authority district(s)	Sheffield	2021-08-23	2021-08-29	57.5197	55.9569	59.0381
12810	antibody447 positivity	CIS	J06000134	Region_Name	Yorkshire	Local authority district(s)	Sheffield	2021-09-13	2021-09-19	23.1649	21.7736	24.5605
12811	swab positivity	CIS	J06000134	Region_Name	Yorkshire	Local authority district(s)	Sheffield	2021-03-15	2021-03-21	0.490107	0.327588	0.729096
12812	antibody100 positivity	CIS	J06000134	Region_Name	Yorkshire	Local authority district(s)	Sheffield	2021-04-19	2021-04-25	25.4314	23.9954	26.8864
12813	swab positivity	CIS	J06000134	Region_Name	Yorkshire	Local authority district(s)	Sheffield	2021-11-29	2021-12-05	1.73064	1.37764	2.17855
12814	antibody447 positivity	CIS	J06000134	Region_Name	Yorkshire	Local authority district(s)	Sheffield	2021-10-04	2021-10-10	25.838	24.4247	27.3188
12815	antibody100 positivity	CIS	J06000134	Region_Name	Yorkshire	Local authority district(s)	Sheffield	2021-11-15	2021-11-21	69.5741	67.9957	71.2398
12816	antibody100 positivity	CIS	J06000134	Region_Name	Yorkshire	Local authority district(s)	Sheffield	2021-02-22	2021-02-28	16.106	14.4096	17.8999
12817	antibody100 positivity	CIS	J06000134	Region_Name	Yorkshire	Local authority district(s)	Sheffield	2021-05-31	2021-06-06	45.5392	44.1105	46.9714
12818	swab positivity	CIS	J06000134	Region_Name	Yorkshire	Local authority district(s)	Sheffield	2020-12-21	2020-12-27	1.2509	0.920113	1.70087
12819	antibody447 positivity	CIS	J06000134	Region_Name	Yorkshire	Local authority district(s)	Sheffield	2020-12-21	2020-12-27	0.128692	0.0500729	0.330985
12820	antibody23 positivity	CIS	J06000134	Region_Name	Yorkshire	Local authority district(s)	Sheffield	2021-03-01	2021-03-07	38.3146	36.3039	40.3648
12821	antibody447 positivity	CIS	J06000134	Region_Name	Yorkshire	Local authority district(s)	Sheffield	2021-02-22	2021-02-28	4.72485	3.62942	6.13247
12822	antibody447 positivity	CIS	J06000134	Region_Name	Yorkshire	Local authority district(s)	Sheffield	2022-02-14	2022-02-20	60.8906	59.2228	62.5772
12823	swab positivity	CIS	J06000134	Region_Name	Yorkshire	Local authority district(s)	Sheffield	2022-01-10	2022-01-16	6.51894	5.65809	7.49631
12824	antibody23 positivity	CIS	J06000134	Region_Name	Yorkshire	Local authority district(s)	Sheffield	2022-05-02	2022-05-08	99.5787	98.7943	99.8542
12825	antibody447 positivity	CIS	J06000134	Region_Name	Yorkshire	Local authority district(s)	Sheffield	2022-01-10	2022-01-16	63.4624	61.9291	64.9577
12826	swab positivity	CIS	J06000134	Region_Name	Yorkshire	Local authority district(s)	Sheffield	2020-12-14	2020-12-20	0.864652	0.598798	1.25621
12827	antibody447 positivity	CIS	J06000134	Region_Name	Yorkshire	Local authority district(s)	Sheffield	2021-09-06	2021-09-12	17.7654	16.5633	18.9945
12828	antibody447 positivity	CIS	J06000134	Region_Name	Yorkshire	Local authority district(s)	Sheffield	2021-01-11	2021-01-17	0.16646	0.0789119	0.346257
12829	antibody23 positivity	CIS	J06000134	Region_Name	Yorkshire	Local authority district(s)	Sheffield	2021-12-27	2022-01-02	92.9294	91.6395	94.1947
12830	antibody100 positivity	CIS	J06000134	Region_Name	Yorkshire	Local authority district(s)	Sheffield	2022-03-14	2022-03-20	93.7395	92.4049	94.964
12831	antibody23 positivity	CIS	J06000134	Region_Name	Yorkshire	Local authority district(s)	Sheffield	2021-05-31	2021-06-06	70.1967	68.9502	71.4657
12832	antibody100 positivity	CIS	J06000134	Region_Name	Yorkshire	Local authority district(s)	Sheffield	2021-04-26	2021-05-02	31.7887	30.3118	33.3258
12833	swab positivity	CIS	J06000134	Region_Name	Yorkshire	Local authority district(s)	Sheffield	2021-05-17	2021-05-23	0.168207	0.0979341	0.285109
12834	swab positivity	CIS	J06000134	Region_Name	Yorkshire	Local authority district(s)	Sheffield	2021-06-21	2021-06-27	0.714135	0.483801	1.0572
12835	antibody447 positivity	CIS	J06000134	Region_Name	Yorkshire	Local authority district(s)	Sheffield	2021-01-25	2021-01-31	0.303991	0.159564	0.552656
12836	antibody100 positivity	CIS	J06000134	Region_Name	Yorkshire	Local authority district(s)	Sheffield	2021-05-03	2021-05-09	35.0832	33.6697	36.5002
12837	swab positivity	CIS	J06000134	Region_Name	Yorkshire	Local authority district(s)	Sheffield	2021-12-13	2021-12-19	3.08754	2.52624	3.77272
12838	antibody447 positivity	CIS	J06000134	Region_Name	Yorkshire	Local authority district(s)	Sheffield	2022-02-21	2022-02-27	60.693	59.0331	62.386
12839	antibody23 positivity	CIS	J06000134	Region_Name	Yorkshire	Local authority district(s)	Sheffield	2021-05-03	2021-05-09	61.9456	60.6332	63.3015
12840	antibody100 positivity	CIS	J06000134	Region_Name	Yorkshire	Local authority district(s)	Sheffield	2021-04-12	2021-04-18	25.7579	24.204	27.3765
12841	swab positivity	CIS	J06000134	Region_Name	Yorkshire	Local authority district(s)	Sheffield	2021-11-08	2021-11-14	1.53243	1.20518	1.93513
12842	antibody447 positivity	CIS	J06000134	Region_Name	Yorkshire	Local authority district(s)	Sheffield	2021-02-08	2021-02-14	0.852146	0.561307	1.29978
12843	antibody447 positivity	CIS	J06000134	Region_Name	Yorkshire	Local authority district(s)	Sheffield	2021-03-15	2021-03-21	8.76834	7.29589	10.4794
12844	swab positivity	CIS	J06000134	Region_Name	Yorkshire	Local authority district(s)	Sheffield	2022-04-18	2022-04-24	3.44957	2.81697	4.25214
12845	antibody100 positivity	CIS	J06000134	Region_Name	Yorkshire	Local authority district(s)	Sheffield	2022-01-10	2022-01-16	89.1114	88.154	90.0972
12846	antibody447 positivity	CIS	J06000134	Region_Name	Yorkshire	Local authority district(s)	Sheffield	2021-11-22	2021-11-28	41.5588	39.8884	43.206
12847	antibody100 positivity	CIS	J06000134	Region_Name	Yorkshire	Local authority district(s)	Sheffield	2021-03-29	2021-04-04	23.6102	21.9869	25.2592
12848	swab positivity	CIS	J06000134	Region_Name	Yorkshire	Local authority district(s)	Sheffield	2021-07-12	2021-07-18	1.91175	1.41814	2.55131
12849	swab positivity	CIS	J06000134	Region_Name	Yorkshire	Local authority district(s)	Sheffield	2022-03-28	2022-04-03	6.50693	5.6254	7.52375
12850	antibody447 positivity	CIS	J06000134	Region_Name	Yorkshire	Local authority district(s)	Sheffield	2022-01-03	2022-01-09	61.6984	60.2055	63.1447
12851	antibody100 positivity	CIS	J06000134	Region_Name	Yorkshire	Local authority district(s)	Sheffield	2021-01-25	2021-01-31	11.2362	9.47217	13.2032
12852	swab positivity	CIS	J06000134	Region_Name	Yorkshire	Local authority district(s)	Sheffield	2021-11-15	2021-11-21	1.59055	1.24496	2.00489
12853	antibody23 positivity	CIS	J06000134	Region_Name	Yorkshire	Local authority district(s)	Sheffield	2021-07-26	2021-08-01	84.8088	83.7649	85.8693
12854	swab positivity	CIS	J06000134	Region_Name	Yorkshire	Local authority district(s)	Sheffield	2022-02-21	2022-02-27	3.29116	2.78712	3.88862
12855	antibody23 positivity	CIS	J06000134	Region_Name	Yorkshire	Local authority district(s)	Sheffield	2021-04-26	2021-05-02	59.2179	57.8349	60.6081
12856	swab positivity	CIS	J06000134	Region_Name	Yorkshire	Local authority district(s)	Sheffield	2022-05-02	2022-05-08	2.18142	1.47516	3.20196
12857	antibody447 positivity	CIS	J06000134	Region_Name	Yorkshire	Local authority district(s)	Sheffield	2022-01-31	2022-02-06	55.3135	53.6474	56.9869
12858	antibody447 positivity	CIS	J06000134	Region_Name	Yorkshire	Local authority district(s)	Sheffield	2022-04-25	2022-05-01	67.4188	64.4668	70.1576
12859	antibody100 positivity	CIS	J06000134	Region_Name	Yorkshire	Local authority district(s)	Sheffield	2021-04-05	2021-04-11	24.9204	23.3066	26.5903
12860	antibody100 positivity	CIS	J06000134	Region_Name	Yorkshire	Local authority district(s)	Sheffield	2021-10-11	2021-10-17	61.8568	60.2551	63.4387
12861	swab positivity	CIS	J06000134	Region_Name	Yorkshire	Local authority district(s)	Sheffield	2021-06-07	2021-06-13	0.312305	0.195291	0.501277
12862	swab positivity	CIS	J06000134	Region_Name	Yorkshire	Local authority district(s)	Sheffield	2021-09-06	2021-09-12	1.54258	1.19906	1.99366
12863	swab positivity	CIS	J06000134	Region_Name	Yorkshire	Local authority district(s)	Sheffield	2022-04-25	2022-05-01	2.36835	1.80579	3.11937
12864	antibody100 positivity	CIS	J06000134	Region_Name	Yorkshire	Local authority district(s)	Sheffield	2021-10-18	2021-10-24	60.4125	58.8156	62.0745
12865	antibody23 positivity	CIS	J06000134	Region_Name	Yorkshire	Local authority district(s)	Sheffield	2021-06-21	2021-06-27	78.1705	77.1312	79.2289
12866	antibody100 positivity	CIS	J06000134	Region_Name	Yorkshire	Local authority district(s)	Sheffield	2021-11-29	2021-12-05	73.8261	72.3035	75.392
12867	antibody447 positivity	CIS	J06000134	Region_Name	Yorkshire	Local authority district(s)	Sheffield	2021-04-26	2021-05-02	14.2373	13.0022	15.5247
12868	antibody447 positivity	CIS	J06000134	Region_Name	Yorkshire	Local authority district(s)	Sheffield	2022-01-17	2022-01-23	60.1365	58.601	61.6984
12869	antibody23 positivity	CIS	J06000134	Region_Name	Yorkshire	Local authority district(s)	Sheffield	2021-03-15	2021-03-21	42.2213	40.0762	44.4176
12870	antibody100 positivity	CIS	J06000134	Region_Name	Yorkshire	Local authority district(s)	Sheffield	2021-01-11	2021-01-17	9.7129	7.97112	11.7496
12871	antibody23 positivity	CIS	J06000134	Region_Name	Yorkshire	Local authority district(s)	Sheffield	2022-02-14	2022-02-20	97.3955	96.2783	98.2386
12872	antibody23 positivity	CIS	J06000134	Region_Name	Yorkshire	Local authority district(s)	Sheffield	2020-12-21	2020-12-27	12.1091	9.5756	15.0838
12873	antibody23 positivity	CIS	J06000134	Region_Name	Yorkshire	Local authority district(s)	Sheffield	2022-01-10	2022-01-16	94.2606	93.1021	95.308
12874	antibody23 positivity	CIS	J06000134	Region_Name	Yorkshire	Local authority district(s)	Sheffield	2021-10-11	2021-10-17	88.2681	86.9838	89.5154
12875	antibody23 positivity	CIS	J06000134	Region_Name	Yorkshire	Local authority district(s)	Sheffield	2022-03-28	2022-04-03	98.8791	98.055	99.3599
12876	antibody447 positivity	CIS	J06000134	Region_Name	Yorkshire	Local authority district(s)	Sheffield	2021-08-02	2021-08-08	23.6581	22.2364	25.1762
12877	antibody447 positivity	CIS	J06000134	Region_Name	Yorkshire	Local authority district(s)	Sheffield	2022-03-28	2022-04-03	71.9837	70.3773	73.6081
12878	antibody100 positivity	CIS	J06000134	Region_Name	Yorkshire	Local authority district(s)	Sheffield	2022-02-21	2022-02-27	89.9164	88.509	91.3017
12879	swab positivity	CIS	J06000134	Region_Name	Yorkshire	Local authority district(s)	Sheffield	2022-01-31	2022-02-06	5.98625	5.18644	6.9243
12880	swab positivity	CIS	J06000134	Region_Name	Yorkshire	Local authority district(s)	Sheffield	2021-10-18	2021-10-24	2.36367	1.89184	2.95664
12881	swab positivity	CIS	J06000134	Region_Name	Yorkshire	Local authority district(s)	Sheffield	2021-02-08	2021-02-14	0.841546	0.627631	1.12592
12882	antibody23 positivity	CIS	J06000134	Region_Name	Yorkshire	Local authority district(s)	Sheffield	2022-03-21	2022-03-27	97.8124	96.5508	98.649
12883	antibody100 positivity	CIS	J06000134	Region_Name	Yorkshire	Local authority district(s)	Sheffield	2020-12-14	2020-12-20	7.28227	5.35598	9.70299
12884	swab positivity	CIS	J06000134	Region_Name	Yorkshire	Local authority district(s)	Sheffield	2021-04-26	2021-05-02	0.138484	0.0802483	0.238616
12885	antibody447 positivity	CIS	J06000134	Region_Name	Yorkshire	Local authority district(s)	Sheffield	2021-05-10	2021-05-16	18.2135	16.8591	19.5528
12886	swab positivity	CIS	J06000134	Region_Name	Yorkshire	Local authority district(s)	Sheffield	2021-04-19	2021-04-25	0.156514	0.0914077	0.264305
12887	antibody100 positivity	CIS	J06000134	Region_Name	Yorkshire	Local authority district(s)	Sheffield	2021-02-01	2021-02-07	11.0117	9.46709	12.7341
12888	antibody447 positivity	CIS	J06000134	Region_Name	Yorkshire	Local authority district(s)	Sheffield	2022-04-11	2022-04-17	73.3401	71.3906	75.2759
12889	swab positivity	CIS	J06000134	Region_Name	Yorkshire	Local authority district(s)	Sheffield	2021-04-05	2021-04-11	0.291263	0.180454	0.468144
12890	antibody447 positivity	CIS	J06000134	Region_Name	Yorkshire	Local authority district(s)	Sheffield	2021-06-21	2021-06-27	21.4612	20.0945	22.9189
12891	antibody23 positivity	CIS	J06000134	Region_Name	Yorkshire	Local authority district(s)	Sheffield	2021-02-08	2021-02-14	24.0253	21.7779	26.4662
12892	antibody100 positivity	CIS	J06000134	Region_Name	Yorkshire	Local authority district(s)	Sheffield	2021-07-26	2021-08-01	55.1902	53.7945	56.6247
12893	antibody23 positivity	CIS	J06000134	Region_Name	Yorkshire	Local authority district(s)	Sheffield	2021-12-13	2021-12-19	93.0036	91.8501	94.1388
12894	antibody23 positivity	CIS	J06000134	Region_Name	Yorkshire	Local authority district(s)	Sheffield	2021-08-23	2021-08-29	85.6449	84.4951	86.8105
12895	antibody23 positivity	CIS	J06000134	Region_Name	Yorkshire	Local authority district(s)	Sheffield	2021-08-02	2021-08-08	84.2064	83.1357	85.3083
12896	antibody447 positivity	CIS	J06000134	Region_Name	Yorkshire	Local authority district(s)	Sheffield	2021-12-27	2022-01-02	62.8937	61.3976	64.3755
12897	antibody23 positivity	CIS	J06000134	Region_Name	Yorkshire	Local authority district(s)	Sheffield	2022-02-21	2022-02-27	97.0243	95.6995	97.9799
12898	antibody23 positivity	CIS	J06000134	Region_Name	Yorkshire	Local authority district(s)	Sheffield	2021-11-29	2021-12-05	90.3013	89.0692	91.4946
12899	swab positivity	CIS	J06000134	Region_Name	Yorkshire	Local authority district(s)	Sheffield	2021-12-06	2021-12-12	1.80571	1.44827	2.2511
12900	swab positivity	CIS	J06000134	Region_Name	Yorkshire	Local authority district(s)	Sheffield	2021-01-18	2021-01-24	1.41867	1.09975	1.84387
12901	swab positivity	CIS	J06000134	Region_Name	Yorkshire	Local authority district(s)	Sheffield	2022-01-24	2022-01-30	6.49923	5.62155	7.45611
12902	antibody447 positivity	CIS	J06000134	Region_Name	Yorkshire	Local authority district(s)	Sheffield	2021-12-20	2021-12-26	52.663	50.9827	54.3975
12903	antibody100 positivity	CIS	J06000134	Region_Name	Yorkshire	Local authority district(s)	Sheffield	2022-01-03	2022-01-09	88.4019	87.4613	89.3855
12904	antibody23 positivity	CIS	J06000134	Region_Name	Yorkshire	Local authority district(s)	Sheffield	2021-02-15	2021-02-21	28.1343	25.9064	30.5386
12905	swab positivity	CIS	J06000134	Region_Name	Yorkshire	Local authority district(s)	Sheffield	2021-09-13	2021-09-19	1.42799	1.12066	1.84399
12906	antibody447 positivity	CIS	J06000134	Region_Name	Yorkshire	Local authority district(s)	Sheffield	2021-04-19	2021-04-25	13.5509	12.3446	14.8586
12907	antibody447 positivity	CIS	J06000134	Region_Name	Yorkshire	Local authority district(s)	Sheffield	2021-02-01	2021-02-07	1.06825	0.692301	1.63497
12908	antibody100 positivity	CIS	J06000134	Region_Name	Yorkshire	Local authority district(s)	Sheffield	2021-12-20	2021-12-26	84.6861	83.3731	86.049
12909	antibody447 positivity	CIS	J06000134	Region_Name	Yorkshire	Local authority district(s)	Sheffield	2021-08-16	2021-08-22	22.2281	20.8779	23.6012
12910	antibody100 positivity	CIS	J06000134	Region_Name	Yorkshire	Local authority district(s)	Sheffield	2022-04-18	2022-04-24	93.98	92.2821	95.4254
12911	swab positivity	CIS	J06000134	Region_Name	Yorkshire	Local authority district(s)	Sheffield	2022-04-11	2022-04-17	5.02681	4.24344	5.97123
12912	antibody100 positivity	CIS	J06000134	Region_Name	Yorkshire	Local authority district(s)	Sheffield	2021-03-01	2021-03-07	18.4404	16.7157	20.2896
12913	antibody100 positivity	CIS	J06000134	Region_Name	Yorkshire	Local authority district(s)	Sheffield	2021-06-14	2021-06-20	52.8903	51.5011	54.2978
12914	antibody447 positivity	CIS	J06000134	Region_Name	Yorkshire	Local authority district(s)	Sheffield	2022-03-14	2022-03-20	75.0988	73.679	76.5465
12915	antibody23 positivity	CIS	J06000134	Region_Name	Yorkshire	Local authority district(s)	Sheffield	2021-08-30	2021-09-05	86.2493	85.0467	87.4546
12916	antibody447 positivity	CIS	J06000134	Region_Name	Yorkshire	Local authority district(s)	Sheffield	2022-05-02	2022-05-08	66.6159	63.108	70.0472
12917	antibody23 positivity	CIS	J06000134	Region_Name	Yorkshire	Local authority district(s)	Sheffield	2021-04-12	2021-04-18	56.3852	54.8999	57.8838
12918	antibody23 positivity	CIS	J06000134	Region_Name	Yorkshire	Local authority district(s)	Sheffield	2021-09-20	2021-09-26	88.155	86.8794	89.4434
12919	antibody100 positivity	CIS	J06000134	Region_Name	Yorkshire	Local authority district(s)	Sheffield	2020-12-28	2021-01-03	6.27634	4.75731	8.18536
12920	antibody447 positivity	CIS	J06000134	Region_Name	Yorkshire	Local authority district(s)	Sheffield	2021-10-18	2021-10-24	29.2331	27.6765	30.823
12921	antibody447 positivity	CIS	J06000134	Region_Name	Yorkshire	Local authority district(s)	Sheffield	2021-08-23	2021-08-29	21.4998	20.1416	22.8867
12922	antibody100 positivity	CIS	J06000134	Region_Name	Yorkshire	Local authority district(s)	Sheffield	2022-02-14	2022-02-20	90.8084	89.4592	92.1306
12923	antibody23 positivity	CIS	J06000134	Region_Name	Yorkshire	Local authority district(s)	Sheffield	2021-07-19	2021-07-25	83.4482	82.4561	84.504
12924	antibody23 positivity	CIS	J06000134	Region_Name	Yorkshire	Local authority district(s)	Sheffield	2021-12-20	2021-12-26	93.6279	92.3098	94.9091
12925	swab positivity	CIS	J06000134	Region_Name	Yorkshire	Local authority district(s)	Sheffield	2022-04-04	2022-04-10	5.79034	4.95245	6.73644
12926	antibody447 positivity	CIS	J06000134	Region_Name	Yorkshire	Local authority district(s)	Sheffield	2021-06-07	2021-06-13	20.1662	18.8325	21.5561
12927	antibody23 positivity	CIS	J06000134	Region_Name	Yorkshire	Local authority district(s)	Sheffield	2021-04-19	2021-04-25	55.5748	54.0817	57.1131
12928	antibody23 positivity	CIS	J06000134	Region_Name	Yorkshire	Local authority district(s)	Sheffield	2022-01-24	2022-01-30	96.3882	95.0873	97.4244
12929	antibody100 positivity	CIS	J06000134	Region_Name	Yorkshire	Local authority district(s)	Sheffield	2022-03-28	2022-04-03	93.0332	91.4883	94.3996
12930	swab positivity	CIS	J06000134	Region_Name	Yorkshire	Local authority district(s)	Sheffield	2022-03-07	2022-03-13	4.66902	3.99607	5.44401
12931	antibody23 positivity	CIS	J06000134	Region_Name	Yorkshire	Local authority district(s)	Sheffield	2021-01-11	2021-01-17	16.1614	13.9159	18.6558
12932	swab positivity	CIS	J06000134	Region_Name	Yorkshire	Local authority district(s)	Sheffield	2021-02-01	2021-02-07	1.15455	0.875649	1.52647
12933	antibody23 positivity	CIS	J06000134	Region_Name	Yorkshire	Local authority district(s)	Sheffield	2021-09-06	2021-09-12	87.7056	86.4811	88.9357
12934	antibody447 positivity	CIS	J06000134	Region_Name	Yorkshire	Local authority district(s)	Sheffield	2021-12-06	2021-12-12	45.0313	43.3469	46.7424
12935	antibody23 positivity	CIS	J06000134	Region_Name	Yorkshire	Local authority district(s)	Sheffield	2022-03-07	2022-03-13	98.5452	97.5903	99.1479
12936	antibody23 positivity	CIS	J06000134	Region_Name	Yorkshire	Local authority district(s)	Sheffield	2021-09-27	2021-10-03	87.6559	86.3784	88.9139
12937	antibody23 positivity	CIS	J06000134	Region_Name	Yorkshire	Local authority district(s)	Sheffield	2021-01-18	2021-01-24	17.9869	15.6839	20.5535
12938	swab positivity	CIS	J06000134	Region_Name	Yorkshire	Local authority district(s)	Sheffield	2021-03-22	2021-03-28	0.42726	0.277481	0.644618
12939	antibody447 positivity	CIS	J06000134	Region_Name	Yorkshire	Local authority district(s)	Sheffield	2021-07-05	2021-07-11	21.4384	20.0842	22.8897
12940	antibody100 positivity	CIS	J06000134	Region_Name	Yorkshire	Local authority district(s)	Sheffield	2021-08-02	2021-08-08	53.1948	51.714	54.6454
12941	antibody447 positivity	CIS	J06000134	Region_Name	Yorkshire	Local authority district(s)	Sheffield	2021-03-01	2021-03-07	5.1576	4.08516	6.5229
12942	antibody447 positivity	CIS	J06000134	Region_Name	Yorkshire	Local authority district(s)	Sheffield	2021-03-29	2021-04-04	9.9643	8.68283	11.3803
12943	antibody100 positivity	CIS	J06000134	Region_Name	Yorkshire	Local authority district(s)	Sheffield	2022-04-11	2022-04-17	93.9967	92.3329	95.3701
12944	swab positivity	CIS	J06000134	Region_Name	Yorkshire	Local authority district(s)	Sheffield	2021-02-15	2021-02-21	0.745869	0.545293	1.00745
12945	swab positivity	CIS	J06000134	Region_Name	Yorkshire	Local authority district(s)	Sheffield	2021-06-14	2021-06-20	0.325469	0.2106	0.504524
12946	swab positivity	CIS	J06000134	Region_Name	Yorkshire	Local authority district(s)	Sheffield	2021-08-23	2021-08-29	1.89485	1.47808	2.47084
12947	antibody100 positivity	CIS	J06000134	Region_Name	Yorkshire	Local authority district(s)	Sheffield	2022-04-04	2022-04-10	93.9728	92.4685	95.2798
12948	antibody100 positivity	CIS	J06000134	Region_Name	Yorkshire	Local authority district(s)	Sheffield	2021-12-13	2021-12-19	82.2454	80.9604	83.5598
12949	swab positivity	CIS	J06000134	Region_Name	Yorkshire	Local authority district(s)	Sheffield	2021-03-29	2021-04-04	0.471008	0.29941	0.731291
12950	swab positivity	CIS	J06000134	Region_Name	Yorkshire	Local authority district(s)	Sheffield	2021-06-28	2021-07-04	0.892888	0.619385	1.27545
12951	antibody100 positivity	CIS	J06000134	Region_Name	Yorkshire	Local authority district(s)	Sheffield	2021-08-30	2021-09-05	59.1708	57.6549	60.6681
12952	antibody447 positivity	CIS	J06000134	Region_Name	Yorkshire	Local authority district(s)	Sheffield	2022-04-18	2022-04-24	71.2638	68.9748	73.4257
12953	swab positivity	CIS	J06000134	Region_Name	Yorkshire	Local authority district(s)	Sheffield	2021-09-27	2021-10-03	1.66858	1.32069	2.09633
12954	antibody23 positivity	CIS	J06000134	Region_Name	Yorkshire	Local authority district(s)	Sheffield	2021-06-07	2021-06-13	73.0055	71.9381	74.1211
12955	antibody100 positivity	CIS	J06000134	Region_Name	Yorkshire	Local authority district(s)	Sheffield	2021-02-15	2021-02-21	16.7631	14.8607	18.8065
12956	antibody100 positivity	CIS	J06000134	Region_Name	Yorkshire	Local authority district(s)	Sheffield	2021-09-27	2021-10-03	56.1844	54.5995	57.7324
12957	swab positivity	CIS	J06000134	Region_Name	Yorkshire	Local authority district(s)	Sheffield	2021-08-30	2021-09-05	1.84125	1.42938	2.3929
12958	swab positivity	CIS	J06000134	Region_Name	Yorkshire	Local authority district(s)	Sheffield	2020-12-07	2020-12-13	0.722614	0.456969	1.15901
12959	antibody100 positivity	CIS	J06000134	Region_Name	Yorkshire	Local authority district(s)	Sheffield	2020-12-07	2020-12-13	6.5295	4.74003	8.98735
12960	antibody100 positivity	CIS	J06000134	Region_Name	Yorkshire	Local authority district(s)	Sheffield	2021-05-24	2021-05-30	42.1617	40.7022	43.6374
12961	antibody100 positivity	CIS	J06000134	Region_Name	Yorkshire	Local authority district(s)	Sheffield	2021-10-25	2021-10-31	62.6941	61.0036	64.4721
12962	swab positivity	CIS	J06000134	Region_Name	Yorkshire	Local authority district(s)	Sheffield	2020-12-28	2021-01-03	1.5104	1.14921	1.97834
12963	antibody23 positivity	CIS	J06000134	Region_Name	Yorkshire	Local authority district(s)	Sheffield	2021-12-06	2021-12-12	91.5177	90.3085	92.7372
12964	swab positivity	CIS	J06000134	Region_Name	Yorkshire	Local authority district(s)	Sheffield	2021-08-09	2021-08-15	1.95582	1.51104	2.53184
12965	antibody100 positivity	CIS	J06000134	Region_Name	Yorkshire	Local authority district(s)	Sheffield	2021-01-18	2021-01-24	9.53011	7.90943	11.393
12966	antibody23 positivity	CIS	J06000134	Region_Name	Yorkshire	Local authority district(s)	Sheffield	2021-03-08	2021-03-14	42.1816	40.1406	44.2759
12967	antibody23 positivity	CIS	J06000134	Region_Name	Yorkshire	Local authority district(s)	Sheffield	2020-12-07	2020-12-13	10.4904	8.11399	13.3253
12968	antibody447 positivity	CIS	J06000134	Region_Name	Yorkshire	Local authority district(s)	Sheffield	2021-03-22	2021-03-28	8.80825	7.55001	10.2674
12969	antibody447 positivity	CIS	J06000134	Region_Name	Yorkshire	Local authority district(s)	Sheffield	2020-12-28	2021-01-03	0.141618	0.0614203	0.326389
12970	swab positivity	CIS	J06000134	Region_Name	Yorkshire	Local authority district(s)	Sheffield	2021-09-20	2021-09-26	1.43806	1.1272	1.82157
12971	swab positivity	CIS	J06000134	Region_Name	Yorkshire	Local authority district(s)	Sheffield	2022-01-17	2022-01-23	6.45801	5.59321	7.42227
12972	antibody447 positivity	CIS	J06000134	Region_Name	Yorkshire	Local authority district(s)	Sheffield	2020-12-07	2020-12-13	0.0957603	0.0297142	0.300645
12973	swab positivity	CIS	J06000134	Region_Name	Yorkshire	Local authority district(s)	Sheffield	2021-01-11	2021-01-17	1.47575	1.15068	1.91221
12974	antibody23 positivity	CIS	J06000134	Region_Name	Yorkshire	Local authority district(s)	Sheffield	2021-10-04	2021-10-10	87.759	86.4394	89.0559
12975	antibody100 positivity	CIS	J06000134	Region_Name	Yorkshire	Local authority district(s)	Sheffield	2021-08-09	2021-08-15	56.4011	54.9546	57.8585
12976	antibody447 positivity	CIS	J06000134	Region_Name	Yorkshire	Local authority district(s)	Sheffield	2021-02-15	2021-02-21	1.16718	0.825878	1.68015
12977	antibody100 positivity	CIS	J06000134	Region_Name	Yorkshire	Local authority district(s)	Sheffield	2021-06-07	2021-06-13	48.7985	47.4118	50.1786
12978	swab positivity	CIS	J06000134	Region_Name	Yorkshire	Local authority district(s)	Sheffield	2021-10-04	2021-10-10	1.82018	1.44785	2.27218
12979	antibody447 positivity	CIS	J06000134	Region_Name	Yorkshire	Local authority district(s)	Sheffield	2021-01-04	2021-01-10	0.164124	0.0768357	0.360985
12980	swab positivity	CIS	J06000134	Region_Name	Yorkshire	Local authority district(s)	Sheffield	2021-05-24	2021-05-30	0.22736	0.137177	0.378552
12981	antibody447 positivity	CIS	J06000134	Region_Name	Yorkshire	Local authority district(s)	Sheffield	2021-03-08	2021-03-14	6.26643	5.07082	7.6411
12982	antibody100 positivity	CIS	J06000134	Region_Name	Yorkshire	Local authority district(s)	Sheffield	2021-03-22	2021-03-28	18.6289	17.216	20.1471
12983	antibody23 positivity	CIS	J06000134	Region_Name	Yorkshire	Local authority district(s)	Sheffield	2022-04-04	2022-04-10	98.6165	97.5938	99.2013
12984	antibody23 positivity	CIS	J06000134	Region_Name	Yorkshire	Local authority district(s)	Sheffield	2021-05-24	2021-05-30	68.4966	67.163	69.7985
12985	antibody100 positivity	CIS	J06000134	Region_Name	Yorkshire	Local authority district(s)	Sheffield	2021-07-05	2021-07-11	56.1853	54.8007	57.5804
12986	swab positivity	CIS	J06000134	Region_Name	Yorkshire	Local authority district(s)	Sheffield	2021-08-16	2021-08-22	2.02122	1.56733	2.5966
12987	antibody447 positivity	CIS	J06000134	Region_Name	Yorkshire	Local authority district(s)	Sheffield	2022-04-04	2022-04-10	72.9204	71.1553	74.6839
12988	antibody100 positivity	CIS	J06000134	Region_Name	Yorkshire	Local authority district(s)	Sheffield	2021-09-20	2021-09-26	56.5791	55.0216	58.2496
12989	antibody447 positivity	CIS	J06000134	Region_Name	Yorkshire	Local authority district(s)	Sheffield	2021-09-20	2021-09-26	28.6331	27.1637	30.2017
12990	swab positivity	CIS	J06000134	Region_Name	Yorkshire	Local authority district(s)	Sheffield	2021-04-12	2021-04-18	0.212038	0.126306	0.353482
12991	antibody100 positivity	CIS	J06000134	Region_Name	Yorkshire	Local authority district(s)	Sheffield	2021-06-28	2021-07-04	54.6684	53.2437	56.0623
12992	antibody100 positivity	CIS	J06000134	Region_Name	Yorkshire	Local authority district(s)	Sheffield	2021-07-12	2021-07-18	58.223	56.8469	59.6242
12993	antibody100 positivity	CIS	J06000134	Region_Name	Yorkshire	Local authority district(s)	Sheffield	2021-12-06	2021-12-12	77.7877	76.3541	79.2648
12994	antibody23 positivity	CIS	J06000134	Region_Name	Yorkshire	Local authority district(s)	Sheffield	2021-07-12	2021-07-18	82.2265	81.2499	83.259
12995	antibody100 positivity	CIS	J06000134	Region_Name	Yorkshire	Local authority district(s)	Sheffield	2021-01-04	2021-01-10	9.08296	7.35458	11.2096
12996	swab positivity	CIS	J06000134	Region_Name	Yorkshire	Local authority district(s)	Sheffield	2021-03-08	2021-03-14	0.402602	0.272836	0.585159
12997	antibody23 positivity	CIS	J06000134	Region_Name	Yorkshire	Local authority district(s)	Sheffield	2021-07-05	2021-07-11	81.7583	80.8134	82.7582
12998	antibody447 positivity	CIS	J06000134	Region_Name	Yorkshire	Local authority district(s)	Sheffield	2021-01-18	2021-01-24	0.236259	0.120749	0.454006
12999	antibody23 positivity	CIS	J06000134	Region_Name	Yorkshire	Local authority district(s)	Sheffield	2021-08-09	2021-08-15	84.9809	83.9398	86.087
13000	antibody447 positivity	CIS	J06000134	Region_Name	Yorkshire	Local authority district(s)	Sheffield	2021-06-28	2021-07-04	19.5815	18.319	20.9499
13001	antibody23 positivity	CIS	J06000134	Region_Name	Yorkshire	Local authority district(s)	Sheffield	2022-01-17	2022-01-23	96.3957	95.2377	97.3562
13002	antibody100 positivity	CIS	J06000134	Region_Name	Yorkshire	Local authority district(s)	Sheffield	2022-03-07	2022-03-13	93.5023	92.2034	94.7248
13003	antibody23 positivity	CIS	J06000134	Region_Name	Yorkshire	Local authority district(s)	Sheffield	2021-03-22	2021-03-28	42.6692	40.7685	44.5975
13004	swab positivity	CIS	J06000134	Region_Name	Yorkshire	Local authority district(s)	Sheffield	2021-10-25	2021-10-31	2.24847	1.78288	2.8043
13005	antibody23 positivity	CIS	J06000134	Region_Name	Yorkshire	Local authority district(s)	Sheffield	2021-01-04	2021-01-10	15.0983	12.8002	17.6193
13006	antibody23 positivity	CIS	J06000134	Region_Name	Yorkshire	Local authority district(s)	Sheffield	2021-10-25	2021-10-31	89.3799	88.0982	90.5852
13007	antibody100 positivity	CIS	J06000134	Region_Name	Yorkshire	Local authority district(s)	Sheffield	2021-03-08	2021-03-14	18.9193	17.2227	20.7698
13008	antibody447 positivity	CIS	J06000134	Region_Name	Yorkshire	Local authority district(s)	Sheffield	2022-03-07	2022-03-13	75.9709	74.5879	77.3773
13009	antibody23 positivity	CIS	J06000134	Region_Name	Yorkshire	Local authority district(s)	Sheffield	2021-08-16	2021-08-22	85.6435	84.5334	86.8063
13010	antibody23 positivity	CIS	J06000134	Region_Name	Yorkshire	Local authority district(s)	Sheffield	2020-12-28	2021-01-03	11.7879	9.60221	14.305
13011	swab positivity	CIS	J06000134	Region_Name	Yorkshire	Local authority district(s)	Sheffield	2021-07-05	2021-07-11	1.51086	1.09229	2.0741
13012	antibody23 positivity	CIS	J06000134	Region_Name	Yorkshire	Local authority district(s)	Sheffield	2021-02-01	2021-02-07	20.0103	17.8098	22.3361
13013	antibody447 positivity	CIS	J06000134	Region_Name	Yorkshire	Local authority district(s)	Sheffield	2021-08-09	2021-08-15	21.0131	19.7257	22.4069
13014	antibody447 positivity	CIS	J06000134	Region_Name	Yorkshire	Local authority district(s)	Sheffield	2021-08-30	2021-09-05	18.264	17.0669	19.5002
13015	swab positivity	CIS	J06000134	Region_Name	Yorkshire	Local authority district(s)	Sheffield	2021-01-04	2021-01-10	1.37156	1.06446	1.78196
13016	antibody447 positivity	CIS	J06000134	Region_Name	Yorkshire	Local authority district(s)	Sheffield	2021-07-12	2021-07-18	25.193	23.802	26.7625
13017	antibody23 positivity	CIS	J06000134	Region_Name	Yorkshire	Local authority district(s)	Sheffield	2021-06-28	2021-07-04	79.6884	78.6557	80.7581
13018	antibody447 positivity	CIS	J06000134	Region_Name	Yorkshire	Local authority district(s)	Sheffield	2021-05-24	2021-05-30	18.3689	17.0691	19.7442
13019	antibody100 positivity	CIS	J06000134	Region_Name	Yorkshire	Local authority district(s)	Sheffield	2022-01-17	2022-01-23	88.9505	87.7403	90.2321
13020	antibody100 positivity	CIS	J06000134	Region_Name	Yorkshire	Local authority district(s)	Sheffield	2021-08-16	2021-08-22	56.4981	54.972	58.0241
13021	swab positivity	CIS	J06000134	Region_Name	Yorkshire	Local authority district(s)	Sheffield	2021-11-01	2021-11-07	1.78293	1.4101	2.24904
13022	antibody23 positivity	CIS	J06000134	Region_Name	Yorkshire	Local authority district(s)	Sheffield	2021-06-14	2021-06-20	75.8082	74.7527	76.8957
13023	antibody100 positivity	CIS	J06000134	Region_Name	Yorkshire	Local authority district(s)	Sheffield	2021-10-04	2021-10-10	56.3473	54.7146	57.9193
13024	antibody23 positivity	CIS	J06000134	Region_Name	Yorkshire	Local authority district(s)	Sheffield	2021-11-01	2021-11-07	88.8453	87.5617	90.0896
13025	swab positivity	CIS	J06000135	Region_Name	East_Midlands	Local authority district(s)	Ashfield; Bassetlaw; Broxtowe; Gedling; Mansfield; Newark and Sherwood; Rushcliffe	2021-09-20	2021-09-26	1.62259	1.29634	2.01527
13026	swab positivity	CIS	J06000135	Region_Name	East_Midlands	Local authority district(s)	Ashfield; Bassetlaw; Broxtowe; Gedling; Mansfield; Newark and Sherwood; Rushcliffe	2021-08-09	2021-08-15	1.63371	1.29264	2.07174
13027	antibody23 positivity	CIS	J06000135	Region_Name	East_Midlands	Local authority district(s)	Ashfield; Bassetlaw; Broxtowe; Gedling; Mansfield; Newark and Sherwood; Rushcliffe	2021-07-05	2021-07-11	86.6411	85.9644	87.3265
13028	antibody100 positivity	CIS	J06000135	Region_Name	East_Midlands	Local authority district(s)	Ashfield; Bassetlaw; Broxtowe; Gedling; Mansfield; Newark and Sherwood; Rushcliffe	2021-02-08	2021-02-14	11.6319	10.1986	13.2264
13029	swab positivity	CIS	J06000135	Region_Name	East_Midlands	Local authority district(s)	Ashfield; Bassetlaw; Broxtowe; Gedling; Mansfield; Newark and Sherwood; Rushcliffe	2021-12-06	2021-12-12	2.08246	1.70175	2.52777
13030	antibody447 positivity	CIS	J06000135	Region_Name	East_Midlands	Local authority district(s)	Ashfield; Bassetlaw; Broxtowe; Gedling; Mansfield; Newark and Sherwood; Rushcliffe	2021-07-26	2021-08-01	23.3036	22.061	24.5479
13031	swab positivity	CIS	J06000135	Region_Name	East_Midlands	Local authority district(s)	Ashfield; Bassetlaw; Broxtowe; Gedling; Mansfield; Newark and Sherwood; Rushcliffe	2021-02-01	2021-02-07	1.25882	0.999688	1.58544
13032	antibody23 positivity	CIS	J06000135	Region_Name	East_Midlands	Local authority district(s)	Ashfield; Bassetlaw; Broxtowe; Gedling; Mansfield; Newark and Sherwood; Rushcliffe	2021-02-01	2021-02-07	15.7337	14.0206	17.5826
13033	antibody23 positivity	CIS	J06000135	Region_Name	East_Midlands	Local authority district(s)	Ashfield; Bassetlaw; Broxtowe; Gedling; Mansfield; Newark and Sherwood; Rushcliffe	2021-09-06	2021-09-12	90.3127	89.493	91.1448
13034	antibody23 positivity	CIS	J06000135	Region_Name	East_Midlands	Local authority district(s)	Ashfield; Bassetlaw; Broxtowe; Gedling; Mansfield; Newark and Sherwood; Rushcliffe	2021-02-08	2021-02-14	20.205	18.2649	22.2279
13035	antibody23 positivity	CIS	J06000135	Region_Name	East_Midlands	Local authority district(s)	Ashfield; Bassetlaw; Broxtowe; Gedling; Mansfield; Newark and Sherwood; Rushcliffe	2021-10-04	2021-10-10	89.4586	88.5174	90.3822
13036	antibody447 positivity	CIS	J06000135	Region_Name	East_Midlands	Local authority district(s)	Ashfield; Bassetlaw; Broxtowe; Gedling; Mansfield; Newark and Sherwood; Rushcliffe	2021-09-13	2021-09-19	20.685	19.5193	21.903
