## Supplementary table S1 for "Improving the representativeness of UK’s national COVID-19 Infection Survey through spatio-temporal regression and post-stratification" (part 3 of 3)

### Sheet: poststratified_estimates_antibo (continued)
	outcome	group_name1	group_level1	group_name2	group_level2	group_name3	group_level3	start_of_week	end_of_week	median_prob	ll	ul
13037	antibody23 positivity	CIS	J06000135	Region_Name	East_Midlands	Local authority district(s)	Ashfield; Bassetlaw; Broxtowe; Gedling; Mansfield; Newark and Sherwood; Rushcliffe	2021-01-18	2021-01-24	11.5627	9.9813	13.3557
13038	antibody23 positivity	CIS	J06000135	Region_Name	East_Midlands	Local authority district(s)	Ashfield; Bassetlaw; Broxtowe; Gedling; Mansfield; Newark and Sherwood; Rushcliffe	2022-03-28	2022-04-03	99.069	98.4867	99.4393
13039	antibody23 positivity	CIS	J06000135	Region_Name	East_Midlands	Local authority district(s)	Ashfield; Bassetlaw; Broxtowe; Gedling; Mansfield; Newark and Sherwood; Rushcliffe	2021-04-19	2021-04-25	60.7701	59.4983	62.059
13040	antibody447 positivity	CIS	J06000135	Region_Name	East_Midlands	Local authority district(s)	Ashfield; Bassetlaw; Broxtowe; Gedling; Mansfield; Newark and Sherwood; Rushcliffe	2022-03-28	2022-04-03	74.7563	73.4295	76.0998
13041	swab positivity	CIS	J06000135	Region_Name	East_Midlands	Local authority district(s)	Ashfield; Bassetlaw; Broxtowe; Gedling; Mansfield; Newark and Sherwood; Rushcliffe	2021-11-22	2021-11-28	2.18218	1.78397	2.67988
13042	swab positivity	CIS	J06000135	Region_Name	East_Midlands	Local authority district(s)	Ashfield; Bassetlaw; Broxtowe; Gedling; Mansfield; Newark and Sherwood; Rushcliffe	2021-08-23	2021-08-29	1.7617	1.3912	2.21515
13043	swab positivity	CIS	J06000135	Region_Name	East_Midlands	Local authority district(s)	Ashfield; Bassetlaw; Broxtowe; Gedling; Mansfield; Newark and Sherwood; Rushcliffe	2021-07-05	2021-07-11	1.2265	0.920351	1.62734
13044	antibody23 positivity	CIS	J06000135	Region_Name	East_Midlands	Local authority district(s)	Ashfield; Bassetlaw; Broxtowe; Gedling; Mansfield; Newark and Sherwood; Rushcliffe	2021-11-22	2021-11-28	91.9422	91.0806	92.8194
13045	swab positivity	CIS	J06000135	Region_Name	East_Midlands	Local authority district(s)	Ashfield; Bassetlaw; Broxtowe; Gedling; Mansfield; Newark and Sherwood; Rushcliffe	2021-11-29	2021-12-05	2.17305	1.76651	2.65501
13046	antibody100 positivity	CIS	J06000135	Region_Name	East_Midlands	Local authority district(s)	Ashfield; Bassetlaw; Broxtowe; Gedling; Mansfield; Newark and Sherwood; Rushcliffe	2021-11-22	2021-11-28	72.1177	70.7939	73.4531
13047	swab positivity	CIS	J06000135	Region_Name	East_Midlands	Local authority district(s)	Ashfield; Bassetlaw; Broxtowe; Gedling; Mansfield; Newark and Sherwood; Rushcliffe	2022-04-11	2022-04-17	6.8797	6.02574	7.86268
13048	antibody447 positivity	CIS	J06000135	Region_Name	East_Midlands	Local authority district(s)	Ashfield; Bassetlaw; Broxtowe; Gedling; Mansfield; Newark and Sherwood; Rushcliffe	2022-04-25	2022-05-01	71.4249	69.0708	73.6977
13049	antibody23 positivity	CIS	J06000135	Region_Name	East_Midlands	Local authority district(s)	Ashfield; Bassetlaw; Broxtowe; Gedling; Mansfield; Newark and Sherwood; Rushcliffe	2021-08-09	2021-08-15	88.5378	87.8212	89.2624
13050	antibody23 positivity	CIS	J06000135	Region_Name	East_Midlands	Local authority district(s)	Ashfield; Bassetlaw; Broxtowe; Gedling; Mansfield; Newark and Sherwood; Rushcliffe	2021-08-16	2021-08-22	89.2563	88.4748	90.022
13051	antibody100 positivity	CIS	J06000135	Region_Name	East_Midlands	Local authority district(s)	Ashfield; Bassetlaw; Broxtowe; Gedling; Mansfield; Newark and Sherwood; Rushcliffe	2022-02-28	2022-03-06	94.5053	93.6952	95.3244
13052	antibody447 positivity	CIS	J06000135	Region_Name	East_Midlands	Local authority district(s)	Ashfield; Bassetlaw; Broxtowe; Gedling; Mansfield; Newark and Sherwood; Rushcliffe	2021-02-01	2021-02-07	0.46015	0.295315	0.715932
13053	swab positivity	CIS	J06000135	Region_Name	East_Midlands	Local authority district(s)	Ashfield; Bassetlaw; Broxtowe; Gedling; Mansfield; Newark and Sherwood; Rushcliffe	2020-12-21	2020-12-27	1.51566	1.19471	1.94241
13054	swab positivity	CIS	J06000135	Region_Name	East_Midlands	Local authority district(s)	Ashfield; Bassetlaw; Broxtowe; Gedling; Mansfield; Newark and Sherwood; Rushcliffe	2021-01-18	2021-01-24	1.7233	1.40719	2.11116
13055	swab positivity	CIS	J06000135	Region_Name	East_Midlands	Local authority district(s)	Ashfield; Bassetlaw; Broxtowe; Gedling; Mansfield; Newark and Sherwood; Rushcliffe	2021-08-30	2021-09-05	1.76132	1.39786	2.19505
13056	antibody447 positivity	CIS	J06000135	Region_Name	East_Midlands	Local authority district(s)	Ashfield; Bassetlaw; Broxtowe; Gedling; Mansfield; Newark and Sherwood; Rushcliffe	2021-08-23	2021-08-29	20.2551	19.1018	21.4461
13057	swab positivity	CIS	J06000135	Region_Name	East_Midlands	Local authority district(s)	Ashfield; Bassetlaw; Broxtowe; Gedling; Mansfield; Newark and Sherwood; Rushcliffe	2021-05-17	2021-05-23	0.129187	0.0762548	0.214492
13058	antibody447 positivity	CIS	J06000135	Region_Name	East_Midlands	Local authority district(s)	Ashfield; Bassetlaw; Broxtowe; Gedling; Mansfield; Newark and Sherwood; Rushcliffe	2022-02-28	2022-03-06	77.0998	75.9741	78.199
13059	swab positivity	CIS	J06000135	Region_Name	East_Midlands	Local authority district(s)	Ashfield; Bassetlaw; Broxtowe; Gedling; Mansfield; Newark and Sherwood; Rushcliffe	2021-07-12	2021-07-18	1.62249	1.24907	2.11146
13060	swab positivity	CIS	J06000135	Region_Name	East_Midlands	Local authority district(s)	Ashfield; Bassetlaw; Broxtowe; Gedling; Mansfield; Newark and Sherwood; Rushcliffe	2022-04-18	2022-04-24	5.13788	4.3921	6.02045
13061	antibody100 positivity	CIS	J06000135	Region_Name	East_Midlands	Local authority district(s)	Ashfield; Bassetlaw; Broxtowe; Gedling; Mansfield; Newark and Sherwood; Rushcliffe	2021-02-01	2021-02-07	8.47649	7.28309	9.8689
13062	antibody447 positivity	CIS	J06000135	Region_Name	East_Midlands	Local authority district(s)	Ashfield; Bassetlaw; Broxtowe; Gedling; Mansfield; Newark and Sherwood; Rushcliffe	2021-04-19	2021-04-25	13.0089	11.8667	14.2055
13063	antibody100 positivity	CIS	J06000135	Region_Name	East_Midlands	Local authority district(s)	Ashfield; Bassetlaw; Broxtowe; Gedling; Mansfield; Newark and Sherwood; Rushcliffe	2021-08-23	2021-08-29	63.5849	62.2627	64.8983
13064	antibody100 positivity	CIS	J06000135	Region_Name	East_Midlands	Local authority district(s)	Ashfield; Bassetlaw; Broxtowe; Gedling; Mansfield; Newark and Sherwood; Rushcliffe	2020-12-21	2020-12-27	3.36053	2.43985	4.60282
13065	swab positivity	CIS	J06000135	Region_Name	East_Midlands	Local authority district(s)	Ashfield; Bassetlaw; Broxtowe; Gedling; Mansfield; Newark and Sherwood; Rushcliffe	2021-09-27	2021-10-03	1.94841	1.58093	2.39067
13066	swab positivity	CIS	J06000135	Region_Name	East_Midlands	Local authority district(s)	Ashfield; Bassetlaw; Broxtowe; Gedling; Mansfield; Newark and Sherwood; Rushcliffe	2021-09-06	2021-09-12	1.60395	1.27762	2.00696
13067	swab positivity	CIS	J06000135	Region_Name	East_Midlands	Local authority district(s)	Ashfield; Bassetlaw; Broxtowe; Gedling; Mansfield; Newark and Sherwood; Rushcliffe	2022-02-14	2022-02-20	3.11858	2.66722	3.60696
13068	swab positivity	CIS	J06000135	Region_Name	East_Midlands	Local authority district(s)	Ashfield; Bassetlaw; Broxtowe; Gedling; Mansfield; Newark and Sherwood; Rushcliffe	2022-03-28	2022-04-03	7.68858	6.82102	8.64348
13069	antibody23 positivity	CIS	J06000135	Region_Name	East_Midlands	Local authority district(s)	Ashfield; Bassetlaw; Broxtowe; Gedling; Mansfield; Newark and Sherwood; Rushcliffe	2021-09-20	2021-09-26	89.9463	89.0308	90.841
13070	antibody447 positivity	CIS	J06000135	Region_Name	East_Midlands	Local authority district(s)	Ashfield; Bassetlaw; Broxtowe; Gedling; Mansfield; Newark and Sherwood; Rushcliffe	2021-10-04	2021-10-10	22.6407	21.3678	23.9321
13071	antibody447 positivity	CIS	J06000135	Region_Name	East_Midlands	Local authority district(s)	Ashfield; Bassetlaw; Broxtowe; Gedling; Mansfield; Newark and Sherwood; Rushcliffe	2022-04-18	2022-04-24	74.6966	72.9086	76.4218
13072	swab positivity	CIS	J06000135	Region_Name	East_Midlands	Local authority district(s)	Ashfield; Bassetlaw; Broxtowe; Gedling; Mansfield; Newark and Sherwood; Rushcliffe	2022-03-07	2022-03-13	4.54168	3.96142	5.22508
13073	antibody447 positivity	CIS	J06000135	Region_Name	East_Midlands	Local authority district(s)	Ashfield; Bassetlaw; Broxtowe; Gedling; Mansfield; Newark and Sherwood; Rushcliffe	2022-02-14	2022-02-20	61.0372	59.564	62.4789
13074	antibody447 positivity	CIS	J06000135	Region_Name	East_Midlands	Local authority district(s)	Ashfield; Bassetlaw; Broxtowe; Gedling; Mansfield; Newark and Sherwood; Rushcliffe	2021-01-18	2021-01-24	0.0688218	0.0345653	0.135424
13075	antibody23 positivity	CIS	J06000135	Region_Name	East_Midlands	Local authority district(s)	Ashfield; Bassetlaw; Broxtowe; Gedling; Mansfield; Newark and Sherwood; Rushcliffe	2021-08-23	2021-08-29	89.1075	88.3192	89.938
13076	antibody23 positivity	CIS	J06000135	Region_Name	East_Midlands	Local authority district(s)	Ashfield; Bassetlaw; Broxtowe; Gedling; Mansfield; Newark and Sherwood; Rushcliffe	2021-12-06	2021-12-12	93.4841	92.671	94.2883
13077	antibody100 positivity	CIS	J06000135	Region_Name	East_Midlands	Local authority district(s)	Ashfield; Bassetlaw; Broxtowe; Gedling; Mansfield; Newark and Sherwood; Rushcliffe	2021-09-20	2021-09-26	59.1386	57.744	60.5599
13078	antibody23 positivity	CIS	J06000135	Region_Name	East_Midlands	Local authority district(s)	Ashfield; Bassetlaw; Broxtowe; Gedling; Mansfield; Newark and Sherwood; Rushcliffe	2022-02-14	2022-02-20	97.9748	97.2116	98.5559
13079	swab positivity	CIS	J06000135	Region_Name	East_Midlands	Local authority district(s)	Ashfield; Bassetlaw; Broxtowe; Gedling; Mansfield; Newark and Sherwood; Rushcliffe	2021-08-16	2021-08-22	1.7749	1.41427	2.23756
13080	antibody23 positivity	CIS	J06000135	Region_Name	East_Midlands	Local authority district(s)	Ashfield; Bassetlaw; Broxtowe; Gedling; Mansfield; Newark and Sherwood; Rushcliffe	2021-09-13	2021-09-19	90.4906	89.6895	91.2999
13081	antibody23 positivity	CIS	J06000135	Region_Name	East_Midlands	Local authority district(s)	Ashfield; Bassetlaw; Broxtowe; Gedling; Mansfield; Newark and Sherwood; Rushcliffe	2021-08-02	2021-08-08	87.8446	87.1028	88.615
13082	antibody100 positivity	CIS	J06000135	Region_Name	East_Midlands	Local authority district(s)	Ashfield; Bassetlaw; Broxtowe; Gedling; Mansfield; Newark and Sherwood; Rushcliffe	2020-12-07	2020-12-13	3.26403	2.30026	4.57719
13083	antibody100 positivity	CIS	J06000135	Region_Name	East_Midlands	Local authority district(s)	Ashfield; Bassetlaw; Broxtowe; Gedling; Mansfield; Newark and Sherwood; Rushcliffe	2022-04-11	2022-04-17	95.2761	94.2245	96.2566
13084	antibody23 positivity	CIS	J06000135	Region_Name	East_Midlands	Local authority district(s)	Ashfield; Bassetlaw; Broxtowe; Gedling; Mansfield; Newark and Sherwood; Rushcliffe	2022-03-21	2022-03-27	98.2656	97.4064	98.8628
13085	antibody23 positivity	CIS	J06000135	Region_Name	East_Midlands	Local authority district(s)	Ashfield; Bassetlaw; Broxtowe; Gedling; Mansfield; Newark and Sherwood; Rushcliffe	2021-06-21	2021-06-27	84.3024	83.5608	85.0625
13086	swab positivity	CIS	J06000135	Region_Name	East_Midlands	Local authority district(s)	Ashfield; Bassetlaw; Broxtowe; Gedling; Mansfield; Newark and Sherwood; Rushcliffe	2021-06-28	2021-07-04	0.718353	0.517406	0.990549
13087	antibody447 positivity	CIS	J06000135	Region_Name	East_Midlands	Local authority district(s)	Ashfield; Bassetlaw; Broxtowe; Gedling; Mansfield; Newark and Sherwood; Rushcliffe	2021-11-15	2021-11-21	38.8067	37.2727	40.414
13088	antibody447 positivity	CIS	J06000135	Region_Name	East_Midlands	Local authority district(s)	Ashfield; Bassetlaw; Broxtowe; Gedling; Mansfield; Newark and Sherwood; Rushcliffe	2021-12-06	2021-12-12	47.7309	46.0955	49.358
13089	antibody100 positivity	CIS	J06000135	Region_Name	East_Midlands	Local authority district(s)	Ashfield; Bassetlaw; Broxtowe; Gedling; Mansfield; Newark and Sherwood; Rushcliffe	2021-12-06	2021-12-12	79.607	78.4203	80.81
13090	antibody23 positivity	CIS	J06000135	Region_Name	East_Midlands	Local authority district(s)	Ashfield; Bassetlaw; Broxtowe; Gedling; Mansfield; Newark and Sherwood; Rushcliffe	2022-04-25	2022-05-01	99.6172	99.1292	99.8334
13091	antibody23 positivity	CIS	J06000135	Region_Name	East_Midlands	Local authority district(s)	Ashfield; Bassetlaw; Broxtowe; Gedling; Mansfield; Newark and Sherwood; Rushcliffe	2021-04-26	2021-05-02	65.1236	64.0075	66.2619
13092	antibody100 positivity	CIS	J06000135	Region_Name	East_Midlands	Local authority district(s)	Ashfield; Bassetlaw; Broxtowe; Gedling; Mansfield; Newark and Sherwood; Rushcliffe	2022-01-10	2022-01-16	91.5677	90.9238	92.2293
13093	antibody23 positivity	CIS	J06000135	Region_Name	East_Midlands	Local authority district(s)	Ashfield; Bassetlaw; Broxtowe; Gedling; Mansfield; Newark and Sherwood; Rushcliffe	2022-04-18	2022-04-24	98.7627	97.9499	99.2844
13094	antibody100 positivity	CIS	J06000135	Region_Name	East_Midlands	Local authority district(s)	Ashfield; Bassetlaw; Broxtowe; Gedling; Mansfield; Newark and Sherwood; Rushcliffe	2022-03-28	2022-04-03	94.5875	93.6004	95.521
13095	antibody447 positivity	CIS	J06000135	Region_Name	East_Midlands	Local authority district(s)	Ashfield; Bassetlaw; Broxtowe; Gedling; Mansfield; Newark and Sherwood; Rushcliffe	2021-09-20	2021-09-26	25.4385	24.1257	26.778
13096	antibody447 positivity	CIS	J06000135	Region_Name	East_Midlands	Local authority district(s)	Ashfield; Bassetlaw; Broxtowe; Gedling; Mansfield; Newark and Sherwood; Rushcliffe	2021-07-19	2021-07-25	26.0885	24.7731	27.4062
13097	swab positivity	CIS	J06000135	Region_Name	East_Midlands	Local authority district(s)	Ashfield; Bassetlaw; Broxtowe; Gedling; Mansfield; Newark and Sherwood; Rushcliffe	2021-10-04	2021-10-10	2.11873	1.7302	2.6021
13098	swab positivity	CIS	J06000135	Region_Name	East_Midlands	Local authority district(s)	Ashfield; Bassetlaw; Broxtowe; Gedling; Mansfield; Newark and Sherwood; Rushcliffe	2021-09-13	2021-09-19	1.51655	1.21076	1.89697
13099	antibody447 positivity	CIS	J06000135	Region_Name	East_Midlands	Local authority district(s)	Ashfield; Bassetlaw; Broxtowe; Gedling; Mansfield; Newark and Sherwood; Rushcliffe	2022-05-02	2022-05-08	71.0442	68.288	73.7822
13100	swab positivity	CIS	J06000135	Region_Name	East_Midlands	Local authority district(s)	Ashfield; Bassetlaw; Broxtowe; Gedling; Mansfield; Newark and Sherwood; Rushcliffe	2021-11-01	2021-11-07	2.3459	1.9084	2.84155
13101	antibody447 positivity	CIS	J06000135	Region_Name	East_Midlands	Local authority district(s)	Ashfield; Bassetlaw; Broxtowe; Gedling; Mansfield; Newark and Sherwood; Rushcliffe	2022-04-04	2022-04-10	75.7635	74.3371	77.2178
13102	antibody447 positivity	CIS	J06000135	Region_Name	East_Midlands	Local authority district(s)	Ashfield; Bassetlaw; Broxtowe; Gedling; Mansfield; Newark and Sherwood; Rushcliffe	2021-08-30	2021-09-05	16.4622	15.4567	17.4996
13103	antibody100 positivity	CIS	J06000135	Region_Name	East_Midlands	Local authority district(s)	Ashfield; Bassetlaw; Broxtowe; Gedling; Mansfield; Newark and Sherwood; Rushcliffe	2021-08-16	2021-08-22	62.8753	61.5898	64.1987
13104	antibody100 positivity	CIS	J06000135	Region_Name	East_Midlands	Local authority district(s)	Ashfield; Bassetlaw; Broxtowe; Gedling; Mansfield; Newark and Sherwood; Rushcliffe	2021-08-30	2021-09-05	64.2935	63.0033	65.5782
13105	swab positivity	CIS	J06000135	Region_Name	East_Midlands	Local authority district(s)	Ashfield; Bassetlaw; Broxtowe; Gedling; Mansfield; Newark and Sherwood; Rushcliffe	2022-01-10	2022-01-16	4.73501	4.10549	5.48615
13106	swab positivity	CIS	J06000135	Region_Name	East_Midlands	Local authority district(s)	Ashfield; Bassetlaw; Broxtowe; Gedling; Mansfield; Newark and Sherwood; Rushcliffe	2021-04-19	2021-04-25	0.125069	0.0756242	0.209885
13107	antibody23 positivity	CIS	J06000135	Region_Name	East_Midlands	Local authority district(s)	Ashfield; Bassetlaw; Broxtowe; Gedling; Mansfield; Newark and Sherwood; Rushcliffe	2021-06-28	2021-07-04	85.1013	84.3524	85.85
13108	antibody23 positivity	CIS	J06000135	Region_Name	East_Midlands	Local authority district(s)	Ashfield; Bassetlaw; Broxtowe; Gedling; Mansfield; Newark and Sherwood; Rushcliffe	2021-07-12	2021-07-18	86.7056	86.0192	87.4526
13109	antibody23 positivity	CIS	J06000135	Region_Name	East_Midlands	Local authority district(s)	Ashfield; Bassetlaw; Broxtowe; Gedling; Mansfield; Newark and Sherwood; Rushcliffe	2022-04-11	2022-04-17	98.8928	98.1516	99.3466
13110	antibody100 positivity	CIS	J06000135	Region_Name	East_Midlands	Local authority district(s)	Ashfield; Bassetlaw; Broxtowe; Gedling; Mansfield; Newark and Sherwood; Rushcliffe	2022-04-18	2022-04-24	95.1939	94.0942	96.201
13111	antibody447 positivity	CIS	J06000135	Region_Name	East_Midlands	Local authority district(s)	Ashfield; Bassetlaw; Broxtowe; Gedling; Mansfield; Newark and Sherwood; Rushcliffe	2021-08-02	2021-08-08	24.9439	23.6373	26.2888
13112	antibody100 positivity	CIS	J06000135	Region_Name	East_Midlands	Local authority district(s)	Ashfield; Bassetlaw; Broxtowe; Gedling; Mansfield; Newark and Sherwood; Rushcliffe	2021-06-28	2021-07-04	63.0443	61.8314	64.2405
13113	swab positivity	CIS	J06000135	Region_Name	East_Midlands	Local authority district(s)	Ashfield; Bassetlaw; Broxtowe; Gedling; Mansfield; Newark and Sherwood; Rushcliffe	2021-02-08	2021-02-14	0.904925	0.707441	1.16242
13114	swab positivity	CIS	J06000135	Region_Name	East_Midlands	Local authority district(s)	Ashfield; Bassetlaw; Broxtowe; Gedling; Mansfield; Newark and Sherwood; Rushcliffe	2022-02-21	2022-02-27	2.85599	2.45923	3.33379
13115	swab positivity	CIS	J06000135	Region_Name	East_Midlands	Local authority district(s)	Ashfield; Bassetlaw; Broxtowe; Gedling; Mansfield; Newark and Sherwood; Rushcliffe	2020-12-07	2020-12-13	0.812507	0.558702	1.20031
13116	antibody447 positivity	CIS	J06000135	Region_Name	East_Midlands	Local authority district(s)	Ashfield; Bassetlaw; Broxtowe; Gedling; Mansfield; Newark and Sherwood; Rushcliffe	2021-05-31	2021-06-06	23.5033	22.1978	24.8526
13117	antibody23 positivity	CIS	J06000135	Region_Name	East_Midlands	Local authority district(s)	Ashfield; Bassetlaw; Broxtowe; Gedling; Mansfield; Newark and Sherwood; Rushcliffe	2020-12-21	2020-12-27	6.51426	5.09992	8.28222
13118	swab positivity	CIS	J06000135	Region_Name	East_Midlands	Local authority district(s)	Ashfield; Bassetlaw; Broxtowe; Gedling; Mansfield; Newark and Sherwood; Rushcliffe	2021-08-02	2021-08-08	1.62814	1.27948	2.06657
13119	antibody100 positivity	CIS	J06000135	Region_Name	East_Midlands	Local authority district(s)	Ashfield; Bassetlaw; Broxtowe; Gedling; Mansfield; Newark and Sherwood; Rushcliffe	2021-01-04	2021-01-10	5.26405	4.17176	6.58499
13120	antibody447 positivity	CIS	J06000135	Region_Name	East_Midlands	Local authority district(s)	Ashfield; Bassetlaw; Broxtowe; Gedling; Mansfield; Newark and Sherwood; Rushcliffe	2021-02-08	2021-02-14	0.376773	0.245671	0.574329
13121	antibody23 positivity	CIS	J06000135	Region_Name	East_Midlands	Local authority district(s)	Ashfield; Bassetlaw; Broxtowe; Gedling; Mansfield; Newark and Sherwood; Rushcliffe	2021-01-25	2021-01-31	13.426	11.7557	15.273
13122	antibody23 positivity	CIS	J06000135	Region_Name	East_Midlands	Local authority district(s)	Ashfield; Bassetlaw; Broxtowe; Gedling; Mansfield; Newark and Sherwood; Rushcliffe	2022-02-28	2022-03-06	98.8484	98.2231	99.2686
13123	swab positivity	CIS	J06000135	Region_Name	East_Midlands	Local authority district(s)	Ashfield; Bassetlaw; Broxtowe; Gedling; Mansfield; Newark and Sherwood; Rushcliffe	2022-02-28	2022-03-06	3.29973	2.84872	3.83535
13124	antibody23 positivity	CIS	J06000135	Region_Name	East_Midlands	Local authority district(s)	Ashfield; Bassetlaw; Broxtowe; Gedling; Mansfield; Newark and Sherwood; Rushcliffe	2021-08-30	2021-09-05	89.163	88.3125	90.002
13125	antibody100 positivity	CIS	J06000135	Region_Name	East_Midlands	Local authority district(s)	Ashfield; Bassetlaw; Broxtowe; Gedling; Mansfield; Newark and Sherwood; Rushcliffe	2021-09-06	2021-09-12	64.555	63.2454	65.8533
13126	antibody447 positivity	CIS	J06000135	Region_Name	East_Midlands	Local authority district(s)	Ashfield; Bassetlaw; Broxtowe; Gedling; Mansfield; Newark and Sherwood; Rushcliffe	2021-08-09	2021-08-15	21.6004	20.4131	22.848
13127	antibody100 positivity	CIS	J06000135	Region_Name	East_Midlands	Local authority district(s)	Ashfield; Bassetlaw; Broxtowe; Gedling; Mansfield; Newark and Sherwood; Rushcliffe	2021-09-13	2021-09-19	61.7646	60.4284	63.1398
13128	antibody100 positivity	CIS	J06000135	Region_Name	East_Midlands	Local authority district(s)	Ashfield; Bassetlaw; Broxtowe; Gedling; Mansfield; Newark and Sherwood; Rushcliffe	2021-07-26	2021-08-01	62.4225	61.1687	63.6466
13129	swab positivity	CIS	J06000135	Region_Name	East_Midlands	Local authority district(s)	Ashfield; Bassetlaw; Broxtowe; Gedling; Mansfield; Newark and Sherwood; Rushcliffe	2021-06-21	2021-06-27	0.583846	0.404788	0.831264
13130	antibody100 positivity	CIS	J06000135	Region_Name	East_Midlands	Local authority district(s)	Ashfield; Bassetlaw; Broxtowe; Gedling; Mansfield; Newark and Sherwood; Rushcliffe	2022-04-25	2022-05-01	96.0682	94.8567	97.0701
13131	antibody100 positivity	CIS	J06000135	Region_Name	East_Midlands	Local authority district(s)	Ashfield; Bassetlaw; Broxtowe; Gedling; Mansfield; Newark and Sherwood; Rushcliffe	2021-04-26	2021-05-02	35.4716	34.0809	36.8793
13132	antibody100 positivity	CIS	J06000135	Region_Name	East_Midlands	Local authority district(s)	Ashfield; Bassetlaw; Broxtowe; Gedling; Mansfield; Newark and Sherwood; Rushcliffe	2021-11-01	2021-11-07	64.3159	62.8588	65.774
13133	antibody447 positivity	CIS	J06000135	Region_Name	East_Midlands	Local authority district(s)	Ashfield; Bassetlaw; Broxtowe; Gedling; Mansfield; Newark and Sherwood; Rushcliffe	2021-06-14	2021-06-20	20.4706	19.3407	21.6842
13134	antibody447 positivity	CIS	J06000135	Region_Name	East_Midlands	Local authority district(s)	Ashfield; Bassetlaw; Broxtowe; Gedling; Mansfield; Newark and Sherwood; Rushcliffe	2021-11-29	2021-12-05	36.3544	34.7763	37.9661
13135	antibody100 positivity	CIS	J06000135	Region_Name	East_Midlands	Local authority district(s)	Ashfield; Bassetlaw; Broxtowe; Gedling; Mansfield; Newark and Sherwood; Rushcliffe	2021-05-10	2021-05-16	41.5937	40.3108	42.8811
13136	swab positivity	CIS	J06000135	Region_Name	East_Midlands	Local authority district(s)	Ashfield; Bassetlaw; Broxtowe; Gedling; Mansfield; Newark and Sherwood; Rushcliffe	2021-04-05	2021-04-11	0.244718	0.157302	0.378567
13137	antibody100 positivity	CIS	J06000135	Region_Name	East_Midlands	Local authority district(s)	Ashfield; Bassetlaw; Broxtowe; Gedling; Mansfield; Newark and Sherwood; Rushcliffe	2021-07-05	2021-07-11	63.8291	62.6425	65.0484
13138	swab positivity	CIS	J06000135	Region_Name	East_Midlands	Local authority district(s)	Ashfield; Bassetlaw; Broxtowe; Gedling; Mansfield; Newark and Sherwood; Rushcliffe	2021-01-25	2021-01-31	1.54228	1.25087	1.91018
13139	swab positivity	CIS	J06000135	Region_Name	East_Midlands	Local authority district(s)	Ashfield; Bassetlaw; Broxtowe; Gedling; Mansfield; Newark and Sherwood; Rushcliffe	2022-01-24	2022-01-30	4.8839	4.22768	5.61248
13140	antibody100 positivity	CIS	J06000135	Region_Name	East_Midlands	Local authority district(s)	Ashfield; Bassetlaw; Broxtowe; Gedling; Mansfield; Newark and Sherwood; Rushcliffe	2021-07-12	2021-07-18	65.6332	64.4654	66.8467
13141	antibody23 positivity	CIS	J06000135	Region_Name	East_Midlands	Local authority district(s)	Ashfield; Bassetlaw; Broxtowe; Gedling; Mansfield; Newark and Sherwood; Rushcliffe	2021-04-05	2021-04-11	60.2536	58.7401	61.7777
13142	antibody100 positivity	CIS	J06000135	Region_Name	East_Midlands	Local authority district(s)	Ashfield; Bassetlaw; Broxtowe; Gedling; Mansfield; Newark and Sherwood; Rushcliffe	2021-07-19	2021-07-25	64.7325	63.5243	65.8852
13143	antibody447 positivity	CIS	J06000135	Region_Name	East_Midlands	Local authority district(s)	Ashfield; Bassetlaw; Broxtowe; Gedling; Mansfield; Newark and Sherwood; Rushcliffe	2021-11-22	2021-11-28	42.9347	41.3691	44.5612
13144	antibody100 positivity	CIS	J06000135	Region_Name	East_Midlands	Local authority district(s)	Ashfield; Bassetlaw; Broxtowe; Gedling; Mansfield; Newark and Sherwood; Rushcliffe	2021-08-02	2021-08-08	60.2559	58.9409	61.5128
13145	antibody100 positivity	CIS	J06000135	Region_Name	East_Midlands	Local authority district(s)	Ashfield; Bassetlaw; Broxtowe; Gedling; Mansfield; Newark and Sherwood; Rushcliffe	2022-02-14	2022-02-20	92.4366	91.5015	93.3198
13146	swab positivity	CIS	J06000135	Region_Name	East_Midlands	Local authority district(s)	Ashfield; Bassetlaw; Broxtowe; Gedling; Mansfield; Newark and Sherwood; Rushcliffe	2022-02-07	2022-02-13	3.71805	3.20025	4.30292
13147	swab positivity	CIS	J06000135	Region_Name	East_Midlands	Local authority district(s)	Ashfield; Bassetlaw; Broxtowe; Gedling; Mansfield; Newark and Sherwood; Rushcliffe	2021-01-04	2021-01-10	1.71215	1.40859	2.08565
13148	antibody23 positivity	CIS	J06000135	Region_Name	East_Midlands	Local authority district(s)	Ashfield; Bassetlaw; Broxtowe; Gedling; Mansfield; Newark and Sherwood; Rushcliffe	2021-01-04	2021-01-10	9.12343	7.67574	10.8241
13149	swab positivity	CIS	J06000135	Region_Name	East_Midlands	Local authority district(s)	Ashfield; Bassetlaw; Broxtowe; Gedling; Mansfield; Newark and Sherwood; Rushcliffe	2021-01-11	2021-01-17	1.78908	1.47052	2.17987
13150	antibody100 positivity	CIS	J06000135	Region_Name	East_Midlands	Local authority district(s)	Ashfield; Bassetlaw; Broxtowe; Gedling; Mansfield; Newark and Sherwood; Rushcliffe	2021-05-31	2021-06-06	52.7545	51.4694	54.0474
13151	antibody100 positivity	CIS	J06000135	Region_Name	East_Midlands	Local authority district(s)	Ashfield; Bassetlaw; Broxtowe; Gedling; Mansfield; Newark and Sherwood; Rushcliffe	2021-04-19	2021-04-25	27.9992	26.6483	29.4241
13152	swab positivity	CIS	J06000135	Region_Name	East_Midlands	Local authority district(s)	Ashfield; Bassetlaw; Broxtowe; Gedling; Mansfield; Newark and Sherwood; Rushcliffe	2021-03-15	2021-03-21	0.397925	0.275101	0.577769
13153	swab positivity	CIS	J06000135	Region_Name	East_Midlands	Local authority district(s)	Ashfield; Bassetlaw; Broxtowe; Gedling; Mansfield; Newark and Sherwood; Rushcliffe	2021-04-26	2021-05-02	0.110498	0.0650825	0.18855
13154	antibody100 positivity	CIS	J06000135	Region_Name	East_Midlands	Local authority district(s)	Ashfield; Bassetlaw; Broxtowe; Gedling; Mansfield; Newark and Sherwood; Rushcliffe	2021-06-21	2021-06-27	63.9438	62.7529	65.1042
13155	swab positivity	CIS	J06000135	Region_Name	East_Midlands	Local authority district(s)	Ashfield; Bassetlaw; Broxtowe; Gedling; Mansfield; Newark and Sherwood; Rushcliffe	2022-03-21	2022-03-27	7.43756	6.60069	8.36631
13156	antibody100 positivity	CIS	J06000135	Region_Name	East_Midlands	Local authority district(s)	Ashfield; Bassetlaw; Broxtowe; Gedling; Mansfield; Newark and Sherwood; Rushcliffe	2021-08-09	2021-08-15	62.912	61.6387	64.177
13157	antibody447 positivity	CIS	J06000135	Region_Name	East_Midlands	Local authority district(s)	Ashfield; Bassetlaw; Broxtowe; Gedling; Mansfield; Newark and Sherwood; Rushcliffe	2022-04-11	2022-04-17	76.371	74.7901	77.8753
13158	antibody23 positivity	CIS	J06000135	Region_Name	East_Midlands	Local authority district(s)	Ashfield; Bassetlaw; Broxtowe; Gedling; Mansfield; Newark and Sherwood; Rushcliffe	2022-03-07	2022-03-13	98.8535	98.2169	99.266
13159	antibody447 positivity	CIS	J06000135	Region_Name	East_Midlands	Local authority district(s)	Ashfield; Bassetlaw; Broxtowe; Gedling; Mansfield; Newark and Sherwood; Rushcliffe	2021-04-12	2021-04-18	10.885	9.77249	12.0856
13160	antibody447 positivity	CIS	J06000135	Region_Name	East_Midlands	Local authority district(s)	Ashfield; Bassetlaw; Broxtowe; Gedling; Mansfield; Newark and Sherwood; Rushcliffe	2020-12-07	2020-12-13	0.0204953	0.00634086	0.0678045
13161	antibody447 positivity	CIS	J06000135	Region_Name	East_Midlands	Local authority district(s)	Ashfield; Bassetlaw; Broxtowe; Gedling; Mansfield; Newark and Sherwood; Rushcliffe	2020-12-21	2020-12-27	0.0288162	0.0107881	0.0782043
13162	antibody100 positivity	CIS	J06000135	Region_Name	East_Midlands	Local authority district(s)	Ashfield; Bassetlaw; Broxtowe; Gedling; Mansfield; Newark and Sherwood; Rushcliffe	2021-01-25	2021-01-31	7.62629	6.42439	9.08081
13163	antibody23 positivity	CIS	J06000135	Region_Name	East_Midlands	Local authority district(s)	Ashfield; Bassetlaw; Broxtowe; Gedling; Mansfield; Newark and Sherwood; Rushcliffe	2022-02-21	2022-02-27	97.7336	96.8874	98.4055
13164	antibody23 positivity	CIS	J06000135	Region_Name	East_Midlands	Local authority district(s)	Ashfield; Bassetlaw; Broxtowe; Gedling; Mansfield; Newark and Sherwood; Rushcliffe	2021-01-11	2021-01-17	9.78173	8.35359	11.4796
13165	antibody447 positivity	CIS	J06000135	Region_Name	East_Midlands	Local authority district(s)	Ashfield; Bassetlaw; Broxtowe; Gedling; Mansfield; Newark and Sherwood; Rushcliffe	2021-03-22	2021-03-28	6.84319	5.83435	8.02828
13166	swab positivity	CIS	J06000135	Region_Name	East_Midlands	Local authority district(s)	Ashfield; Bassetlaw; Broxtowe; Gedling; Mansfield; Newark and Sherwood; Rushcliffe	2021-06-07	2021-06-13	0.253662	0.161632	0.388505
13167	antibody447 positivity	CIS	J06000135	Region_Name	East_Midlands	Local authority district(s)	Ashfield; Bassetlaw; Broxtowe; Gedling; Mansfield; Newark and Sherwood; Rushcliffe	2022-03-21	2022-03-27	74.311	73.0189	75.5731
13168	antibody447 positivity	CIS	J06000135	Region_Name	East_Midlands	Local authority district(s)	Ashfield; Bassetlaw; Broxtowe; Gedling; Mansfield; Newark and Sherwood; Rushcliffe	2021-03-01	2021-03-07	3.30297	2.57324	4.21272
13169	antibody100 positivity	CIS	J06000135	Region_Name	East_Midlands	Local authority district(s)	Ashfield; Bassetlaw; Broxtowe; Gedling; Mansfield; Newark and Sherwood; Rushcliffe	2021-01-18	2021-01-24	5.84973	4.79418	7.10477
13170	antibody23 positivity	CIS	J06000135	Region_Name	East_Midlands	Local authority district(s)	Ashfield; Bassetlaw; Broxtowe; Gedling; Mansfield; Newark and Sherwood; Rushcliffe	2021-05-10	2021-05-16	68.7834	67.7191	69.8766
13171	antibody100 positivity	CIS	J06000135	Region_Name	East_Midlands	Local authority district(s)	Ashfield; Bassetlaw; Broxtowe; Gedling; Mansfield; Newark and Sherwood; Rushcliffe	2021-04-05	2021-04-11	26.1405	24.655	27.7439
13172	antibody447 positivity	CIS	J06000135	Region_Name	East_Midlands	Local authority district(s)	Ashfield; Bassetlaw; Broxtowe; Gedling; Mansfield; Newark and Sherwood; Rushcliffe	2021-07-12	2021-07-18	28.09	26.6826	29.4547
13173	antibody23 positivity	CIS	J06000135	Region_Name	East_Midlands	Local authority district(s)	Ashfield; Bassetlaw; Broxtowe; Gedling; Mansfield; Newark and Sherwood; Rushcliffe	2022-02-07	2022-02-13	97.4541	96.6466	98.1088
13174	antibody100 positivity	CIS	J06000135	Region_Name	East_Midlands	Local authority district(s)	Ashfield; Bassetlaw; Broxtowe; Gedling; Mansfield; Newark and Sherwood; Rushcliffe	2021-11-08	2021-11-14	65.527	64.0801	66.9502
13175	antibody447 positivity	CIS	J06000135	Region_Name	East_Midlands	Local authority district(s)	Ashfield; Bassetlaw; Broxtowe; Gedling; Mansfield; Newark and Sherwood; Rushcliffe	2021-05-17	2021-05-23	20.8632	19.62	22.1375
13176	antibody447 positivity	CIS	J06000135	Region_Name	East_Midlands	Local authority district(s)	Ashfield; Bassetlaw; Broxtowe; Gedling; Mansfield; Newark and Sherwood; Rushcliffe	2020-12-14	2020-12-20	0.0275612	0.010002	0.0771322
13177	antibody447 positivity	CIS	J06000135	Region_Name	East_Midlands	Local authority district(s)	Ashfield; Bassetlaw; Broxtowe; Gedling; Mansfield; Newark and Sherwood; Rushcliffe	2022-02-07	2022-02-13	57.9034	56.4283	59.35
13178	antibody447 positivity	CIS	J06000135	Region_Name	East_Midlands	Local authority district(s)	Ashfield; Bassetlaw; Broxtowe; Gedling; Mansfield; Newark and Sherwood; Rushcliffe	2021-05-03	2021-05-09	17.0151	15.8258	18.2236
13179	antibody23 positivity	CIS	J06000135	Region_Name	East_Midlands	Local authority district(s)	Ashfield; Bassetlaw; Broxtowe; Gedling; Mansfield; Newark and Sherwood; Rushcliffe	2021-03-15	2021-03-21	46.404	44.4334	48.3784
13180	antibody23 positivity	CIS	J06000135	Region_Name	East_Midlands	Local authority district(s)	Ashfield; Bassetlaw; Broxtowe; Gedling; Mansfield; Newark and Sherwood; Rushcliffe	2021-03-22	2021-03-28	46.7691	44.9623	48.5368
13181	swab positivity	CIS	J06000135	Region_Name	East_Midlands	Local authority district(s)	Ashfield; Bassetlaw; Broxtowe; Gedling; Mansfield; Newark and Sherwood; Rushcliffe	2021-05-10	2021-05-16	0.105782	0.0615637	0.18282
13182	swab positivity	CIS	J06000135	Region_Name	East_Midlands	Local authority district(s)	Ashfield; Bassetlaw; Broxtowe; Gedling; Mansfield; Newark and Sherwood; Rushcliffe	2022-04-25	2022-05-01	3.67705	2.97321	4.5288
13183	antibody23 positivity	CIS	J06000135	Region_Name	East_Midlands	Local authority district(s)	Ashfield; Bassetlaw; Broxtowe; Gedling; Mansfield; Newark and Sherwood; Rushcliffe	2020-12-07	2020-12-13	5.53517	4.19625	7.22953
13184	antibody447 positivity	CIS	J06000135	Region_Name	East_Midlands	Local authority district(s)	Ashfield; Bassetlaw; Broxtowe; Gedling; Mansfield; Newark and Sherwood; Rushcliffe	2021-09-06	2021-09-12	15.8923	14.9198	16.924
13185	antibody100 positivity	CIS	J06000135	Region_Name	East_Midlands	Local authority district(s)	Ashfield; Bassetlaw; Broxtowe; Gedling; Mansfield; Newark and Sherwood; Rushcliffe	2021-09-27	2021-10-03	58.1062	56.6669	59.5141
13186	antibody447 positivity	CIS	J06000135	Region_Name	East_Midlands	Local authority district(s)	Ashfield; Bassetlaw; Broxtowe; Gedling; Mansfield; Newark and Sherwood; Rushcliffe	2021-02-15	2021-02-21	0.607658	0.424219	0.865292
13187	antibody447 positivity	CIS	J06000135	Region_Name	East_Midlands	Local authority district(s)	Ashfield; Bassetlaw; Broxtowe; Gedling; Mansfield; Newark and Sherwood; Rushcliffe	2021-12-27	2022-01-02	66.1997	64.7525	67.5676
13188	antibody447 positivity	CIS	J06000135	Region_Name	East_Midlands	Local authority district(s)	Ashfield; Bassetlaw; Broxtowe; Gedling; Mansfield; Newark and Sherwood; Rushcliffe	2022-01-10	2022-01-16	65.5542	64.1744	66.9118
13189	antibody100 positivity	CIS	J06000135	Region_Name	East_Midlands	Local authority district(s)	Ashfield; Bassetlaw; Broxtowe; Gedling; Mansfield; Newark and Sherwood; Rushcliffe	2022-02-07	2022-02-13	91.7424	90.8409	92.6178
13190	antibody100 positivity	CIS	J06000135	Region_Name	East_Midlands	Local authority district(s)	Ashfield; Bassetlaw; Broxtowe; Gedling; Mansfield; Newark and Sherwood; Rushcliffe	2022-03-07	2022-03-13	94.8275	93.9764	95.6724
13191	swab positivity	CIS	J06000135	Region_Name	East_Midlands	Local authority district(s)	Ashfield; Bassetlaw; Broxtowe; Gedling; Mansfield; Newark and Sherwood; Rushcliffe	2021-02-22	2021-02-28	0.513366	0.379259	0.693248
13192	antibody447 positivity	CIS	J06000135	Region_Name	East_Midlands	Local authority district(s)	Ashfield; Bassetlaw; Broxtowe; Gedling; Mansfield; Newark and Sherwood; Rushcliffe	2021-11-08	2021-11-14	32.6263	31.1522	34.1772
13193	antibody23 positivity	CIS	J06000135	Region_Name	East_Midlands	Local authority district(s)	Ashfield; Bassetlaw; Broxtowe; Gedling; Mansfield; Newark and Sherwood; Rushcliffe	2021-11-15	2021-11-21	92.2436	91.3689	93.0735
13194	antibody23 positivity	CIS	J06000135	Region_Name	East_Midlands	Local authority district(s)	Ashfield; Bassetlaw; Broxtowe; Gedling; Mansfield; Newark and Sherwood; Rushcliffe	2021-11-08	2021-11-14	90.9322	89.9775	91.8464
13195	antibody23 positivity	CIS	J06000135	Region_Name	East_Midlands	Local authority district(s)	Ashfield; Bassetlaw; Broxtowe; Gedling; Mansfield; Newark and Sherwood; Rushcliffe	2021-09-27	2021-10-03	89.1939	88.2336	90.1756
13196	antibody23 positivity	CIS	J06000135	Region_Name	East_Midlands	Local authority district(s)	Ashfield; Bassetlaw; Broxtowe; Gedling; Mansfield; Newark and Sherwood; Rushcliffe	2021-05-17	2021-05-23	71.7862	70.7453	72.8649
13197	antibody447 positivity	CIS	J06000135	Region_Name	East_Midlands	Local authority district(s)	Ashfield; Bassetlaw; Broxtowe; Gedling; Mansfield; Newark and Sherwood; Rushcliffe	2021-08-16	2021-08-22	21.7147	20.5587	22.9396
13198	antibody100 positivity	CIS	J06000135	Region_Name	East_Midlands	Local authority district(s)	Ashfield; Bassetlaw; Broxtowe; Gedling; Mansfield; Newark and Sherwood; Rushcliffe	2022-05-02	2022-05-08	96.2114	94.6832	97.4052
13199	antibody23 positivity	CIS	J06000135	Region_Name	East_Midlands	Local authority district(s)	Ashfield; Bassetlaw; Broxtowe; Gedling; Mansfield; Newark and Sherwood; Rushcliffe	2021-11-29	2021-12-05	92.2705	91.4314	93.1089
13200	antibody100 positivity	CIS	J06000135	Region_Name	East_Midlands	Local authority district(s)	Ashfield; Bassetlaw; Broxtowe; Gedling; Mansfield; Newark and Sherwood; Rushcliffe	2022-03-21	2022-03-27	94.1337	93.1672	95.0266
13201	antibody447 positivity	CIS	J06000135	Region_Name	East_Midlands	Local authority district(s)	Ashfield; Bassetlaw; Broxtowe; Gedling; Mansfield; Newark and Sherwood; Rushcliffe	2022-01-03	2022-01-09	64.3262	62.92	65.692
13202	antibody100 positivity	CIS	J06000135	Region_Name	East_Midlands	Local authority district(s)	Ashfield; Bassetlaw; Broxtowe; Gedling; Mansfield; Newark and Sherwood; Rushcliffe	2021-04-12	2021-04-18	27.8764	26.3911	29.4213
13203	swab positivity	CIS	J06000135	Region_Name	East_Midlands	Local authority district(s)	Ashfield; Bassetlaw; Broxtowe; Gedling; Mansfield; Newark and Sherwood; Rushcliffe	2022-04-04	2022-04-10	7.43539	6.55995	8.40581
13204	antibody447 positivity	CIS	J06000135	Region_Name	East_Midlands	Local authority district(s)	Ashfield; Bassetlaw; Broxtowe; Gedling; Mansfield; Newark and Sherwood; Rushcliffe	2021-02-22	2021-02-28	2.8244	2.13097	3.73465
13205	swab positivity	CIS	J06000135	Region_Name	East_Midlands	Local authority district(s)	Ashfield; Bassetlaw; Broxtowe; Gedling; Mansfield; Newark and Sherwood; Rushcliffe	2022-05-02	2022-05-08	3.56583	2.61628	4.78313
13206	antibody447 positivity	CIS	J06000135	Region_Name	East_Midlands	Local authority district(s)	Ashfield; Bassetlaw; Broxtowe; Gedling; Mansfield; Newark and Sherwood; Rushcliffe	2021-05-10	2021-05-16	19.8952	18.6606	21.1647
13207	antibody447 positivity	CIS	J06000135	Region_Name	East_Midlands	Local authority district(s)	Ashfield; Bassetlaw; Broxtowe; Gedling; Mansfield; Newark and Sherwood; Rushcliffe	2021-01-04	2021-01-10	0.0402053	0.0189437	0.0923226
13208	antibody100 positivity	CIS	J06000135	Region_Name	East_Midlands	Local authority district(s)	Ashfield; Bassetlaw; Broxtowe; Gedling; Mansfield; Newark and Sherwood; Rushcliffe	2021-10-04	2021-10-10	57.5023	56.1044	58.8838
13209	antibody23 positivity	CIS	J06000135	Region_Name	East_Midlands	Local authority district(s)	Ashfield; Bassetlaw; Broxtowe; Gedling; Mansfield; Newark and Sherwood; Rushcliffe	2022-01-10	2022-01-16	95.5357	94.8037	96.2413
13210	antibody447 positivity	CIS	J06000135	Region_Name	East_Midlands	Local authority district(s)	Ashfield; Bassetlaw; Broxtowe; Gedling; Mansfield; Newark and Sherwood; Rushcliffe	2021-06-28	2021-07-04	23.1062	21.8852	24.3617
13211	antibody447 positivity	CIS	J06000135	Region_Name	East_Midlands	Local authority district(s)	Ashfield; Bassetlaw; Broxtowe; Gedling; Mansfield; Newark and Sherwood; Rushcliffe	2021-10-18	2021-10-24	26.4564	25.0453	27.9155
13212	antibody23 positivity	CIS	J06000135	Region_Name	East_Midlands	Local authority district(s)	Ashfield; Bassetlaw; Broxtowe; Gedling; Mansfield; Newark and Sherwood; Rushcliffe	2021-11-01	2021-11-07	90.5176	89.5702	91.3997
13213	antibody447 positivity	CIS	J06000135	Region_Name	East_Midlands	Local authority district(s)	Ashfield; Bassetlaw; Broxtowe; Gedling; Mansfield; Newark and Sherwood; Rushcliffe	2021-10-25	2021-10-31	27.3064	25.8377	28.7838
13214	antibody447 positivity	CIS	J06000135	Region_Name	East_Midlands	Local authority district(s)	Ashfield; Bassetlaw; Broxtowe; Gedling; Mansfield; Newark and Sherwood; Rushcliffe	2021-11-01	2021-11-07	28.3048	26.8808	29.8057
13215	antibody447 positivity	CIS	J06000135	Region_Name	East_Midlands	Local authority district(s)	Ashfield; Bassetlaw; Broxtowe; Gedling; Mansfield; Newark and Sherwood; Rushcliffe	2022-03-14	2022-03-20	77.0864	75.9179	78.2547
13216	swab positivity	CIS	J06000135	Region_Name	East_Midlands	Local authority district(s)	Ashfield; Bassetlaw; Broxtowe; Gedling; Mansfield; Newark and Sherwood; Rushcliffe	2020-12-28	2021-01-03	1.80396	1.46633	2.22772
13217	antibody100 positivity	CIS	J06000135	Region_Name	East_Midlands	Local authority district(s)	Ashfield; Bassetlaw; Broxtowe; Gedling; Mansfield; Newark and Sherwood; Rushcliffe	2021-05-17	2021-05-23	46.2043	44.8763	47.5404
13218	antibody23 positivity	CIS	J06000135	Region_Name	East_Midlands	Local authority district(s)	Ashfield; Bassetlaw; Broxtowe; Gedling; Mansfield; Newark and Sherwood; Rushcliffe	2022-03-14	2022-03-20	98.6501	97.9634	99.1255
13219	antibody100 positivity	CIS	J06000135	Region_Name	East_Midlands	Local authority district(s)	Ashfield; Bassetlaw; Broxtowe; Gedling; Mansfield; Newark and Sherwood; Rushcliffe	2021-02-15	2021-02-21	14.7087	13.0767	16.4735
13220	antibody100 positivity	CIS	J06000135	Region_Name	East_Midlands	Local authority district(s)	Ashfield; Bassetlaw; Broxtowe; Gedling; Mansfield; Newark and Sherwood; Rushcliffe	2021-12-27	2022-01-02	89.7033	89.015	90.4473
13221	antibody100 positivity	CIS	J06000135	Region_Name	East_Midlands	Local authority district(s)	Ashfield; Bassetlaw; Broxtowe; Gedling; Mansfield; Newark and Sherwood; Rushcliffe	2021-11-29	2021-12-05	75.007	73.6824	76.3701
13222	antibody447 positivity	CIS	J06000135	Region_Name	East_Midlands	Local authority district(s)	Ashfield; Bassetlaw; Broxtowe; Gedling; Mansfield; Newark and Sherwood; Rushcliffe	2022-01-17	2022-01-23	61.2302	59.7741	62.6243
13223	antibody447 positivity	CIS	J06000135	Region_Name	East_Midlands	Local authority district(s)	Ashfield; Bassetlaw; Broxtowe; Gedling; Mansfield; Newark and Sherwood; Rushcliffe	2021-01-25	2021-01-31	0.102419	0.0544448	0.192507
13224	antibody447 positivity	CIS	J06000135	Region_Name	East_Midlands	Local authority district(s)	Ashfield; Bassetlaw; Broxtowe; Gedling; Mansfield; Newark and Sherwood; Rushcliffe	2021-01-11	2021-01-17	0.0432388	0.0201057	0.0923678
13225	antibody447 positivity	CIS	J06000135	Region_Name	East_Midlands	Local authority district(s)	Ashfield; Bassetlaw; Broxtowe; Gedling; Mansfield; Newark and Sherwood; Rushcliffe	2021-03-15	2021-03-21	6.66063	5.4948	7.99899
13226	swab positivity	CIS	J06000135	Region_Name	East_Midlands	Local authority district(s)	Ashfield; Bassetlaw; Broxtowe; Gedling; Mansfield; Newark and Sherwood; Rushcliffe	2021-11-08	2021-11-14	2.06441	1.67505	2.50902
13227	antibody23 positivity	CIS	J06000135	Region_Name	East_Midlands	Local authority district(s)	Ashfield; Bassetlaw; Broxtowe; Gedling; Mansfield; Newark and Sherwood; Rushcliffe	2021-07-19	2021-07-25	87.5848	86.8976	88.2927
13228	antibody23 positivity	CIS	J06000135	Region_Name	East_Midlands	Local authority district(s)	Ashfield; Bassetlaw; Broxtowe; Gedling; Mansfield; Newark and Sherwood; Rushcliffe	2021-05-03	2021-05-09	67.9989	66.9479	69.0479
13229	antibody23 positivity	CIS	J06000135	Region_Name	East_Midlands	Local authority district(s)	Ashfield; Bassetlaw; Broxtowe; Gedling; Mansfield; Newark and Sherwood; Rushcliffe	2022-05-02	2022-05-08	99.6647	99.1112	99.8762
13230	antibody447 positivity	CIS	J06000135	Region_Name	East_Midlands	Local authority district(s)	Ashfield; Bassetlaw; Broxtowe; Gedling; Mansfield; Newark and Sherwood; Rushcliffe	2021-12-20	2021-12-26	56.7773	55.1732	58.3557
13231	antibody23 positivity	CIS	J06000135	Region_Name	East_Midlands	Local authority district(s)	Ashfield; Bassetlaw; Broxtowe; Gedling; Mansfield; Newark and Sherwood; Rushcliffe	2021-07-26	2021-08-01	88.4178	87.7047	89.1431
13232	antibody100 positivity	CIS	J06000135	Region_Name	East_Midlands	Local authority district(s)	Ashfield; Bassetlaw; Broxtowe; Gedling; Mansfield; Newark and Sherwood; Rushcliffe	2021-06-07	2021-06-13	56.5525	55.3173	57.7504
13233	antibody447 positivity	CIS	J06000135	Region_Name	East_Midlands	Local authority district(s)	Ashfield; Bassetlaw; Broxtowe; Gedling; Mansfield; Newark and Sherwood; Rushcliffe	2021-10-11	2021-10-17	22.7848	21.4628	24.1076
13234	antibody100 positivity	CIS	J06000135	Region_Name	East_Midlands	Local authority district(s)	Ashfield; Bassetlaw; Broxtowe; Gedling; Mansfield; Newark and Sherwood; Rushcliffe	2021-03-22	2021-03-28	19.5989	18.1707	21.0302
13235	antibody100 positivity	CIS	J06000135	Region_Name	East_Midlands	Local authority district(s)	Ashfield; Bassetlaw; Broxtowe; Gedling; Mansfield; Newark and Sherwood; Rushcliffe	2021-11-15	2021-11-21	70.117	68.7155	71.557
13236	antibody23 positivity	CIS	J06000135	Region_Name	East_Midlands	Local authority district(s)	Ashfield; Bassetlaw; Broxtowe; Gedling; Mansfield; Newark and Sherwood; Rushcliffe	2022-01-17	2022-01-23	97.272	96.4887	97.9147
13237	swab positivity	CIS	J06000135	Region_Name	East_Midlands	Local authority district(s)	Ashfield; Bassetlaw; Broxtowe; Gedling; Mansfield; Newark and Sherwood; Rushcliffe	2021-03-29	2021-04-04	0.419995	0.277288	0.633187
13238	antibody23 positivity	CIS	J06000135	Region_Name	East_Midlands	Local authority district(s)	Ashfield; Bassetlaw; Broxtowe; Gedling; Mansfield; Newark and Sherwood; Rushcliffe	2021-10-25	2021-10-31	90.7223	89.788	91.612
13239	antibody447 positivity	CIS	J06000135	Region_Name	East_Midlands	Local authority district(s)	Ashfield; Bassetlaw; Broxtowe; Gedling; Mansfield; Newark and Sherwood; Rushcliffe	2021-06-21	2021-06-27	25.5636	24.3058	26.9201
13240	antibody447 positivity	CIS	J06000135	Region_Name	East_Midlands	Local authority district(s)	Ashfield; Bassetlaw; Broxtowe; Gedling; Mansfield; Newark and Sherwood; Rushcliffe	2022-03-07	2022-03-13	77.9569	76.8459	79.0928
13241	swab positivity	CIS	J06000135	Region_Name	East_Midlands	Local authority district(s)	Ashfield; Bassetlaw; Broxtowe; Gedling; Mansfield; Newark and Sherwood; Rushcliffe	2022-01-17	2022-01-23	4.67407	4.05624	5.39347
13242	swab positivity	CIS	J06000135	Region_Name	East_Midlands	Local authority district(s)	Ashfield; Bassetlaw; Broxtowe; Gedling; Mansfield; Newark and Sherwood; Rushcliffe	2022-03-14	2022-03-20	6.08569	5.35976	6.89909
13243	antibody447 positivity	CIS	J06000135	Region_Name	East_Midlands	Local authority district(s)	Ashfield; Bassetlaw; Broxtowe; Gedling; Mansfield; Newark and Sherwood; Rushcliffe	2021-03-29	2021-04-04	7.9838	6.99083	9.17675
13244	swab positivity	CIS	J06000135	Region_Name	East_Midlands	Local authority district(s)	Ashfield; Bassetlaw; Broxtowe; Gedling; Mansfield; Newark and Sherwood; Rushcliffe	2021-04-12	2021-04-18	0.174925	0.107786	0.284802
13245	antibody100 positivity	CIS	J06000135	Region_Name	East_Midlands	Local authority district(s)	Ashfield; Bassetlaw; Broxtowe; Gedling; Mansfield; Newark and Sherwood; Rushcliffe	2022-01-31	2022-02-06	90.5172	89.679	91.3785
13246	antibody23 positivity	CIS	J06000135	Region_Name	East_Midlands	Local authority district(s)	Ashfield; Bassetlaw; Broxtowe; Gedling; Mansfield; Newark and Sherwood; Rushcliffe	2021-03-01	2021-03-07	40.1668	38.3379	42.0149
13247	antibody23 positivity	CIS	J06000135	Region_Name	East_Midlands	Local authority district(s)	Ashfield; Bassetlaw; Broxtowe; Gedling; Mansfield; Newark and Sherwood; Rushcliffe	2021-03-08	2021-03-14	44.6852	42.9229	46.5117
13248	swab positivity	CIS	J06000135	Region_Name	East_Midlands	Local authority district(s)	Ashfield; Bassetlaw; Broxtowe; Gedling; Mansfield; Newark and Sherwood; Rushcliffe	2022-01-31	2022-02-06	4.72147	4.07036	5.45521
13249	antibody100 positivity	CIS	J06000135	Region_Name	East_Midlands	Local authority district(s)	Ashfield; Bassetlaw; Broxtowe; Gedling; Mansfield; Newark and Sherwood; Rushcliffe	2020-12-28	2021-01-03	3.40831	2.5404	4.51139
13250	antibody23 positivity	CIS	J06000135	Region_Name	East_Midlands	Local authority district(s)	Ashfield; Bassetlaw; Broxtowe; Gedling; Mansfield; Newark and Sherwood; Rushcliffe	2021-12-27	2022-01-02	94.7375	93.9288	95.5299
13251	antibody23 positivity	CIS	J06000135	Region_Name	East_Midlands	Local authority district(s)	Ashfield; Bassetlaw; Broxtowe; Gedling; Mansfield; Newark and Sherwood; Rushcliffe	2021-10-11	2021-10-17	90.3393	89.4664	91.2195
13252	antibody447 positivity	CIS	J06000135	Region_Name	East_Midlands	Local authority district(s)	Ashfield; Bassetlaw; Broxtowe; Gedling; Mansfield; Newark and Sherwood; Rushcliffe	2021-12-13	2021-12-19	51.5579	49.9676	53.1112
13253	antibody447 positivity	CIS	J06000135	Region_Name	East_Midlands	Local authority district(s)	Ashfield; Bassetlaw; Broxtowe; Gedling; Mansfield; Newark and Sherwood; Rushcliffe	2021-04-26	2021-05-02	14.3086	13.1604	15.4913
13254	antibody100 positivity	CIS	J06000135	Region_Name	East_Midlands	Local authority district(s)	Ashfield; Bassetlaw; Broxtowe; Gedling; Mansfield; Newark and Sherwood; Rushcliffe	2021-01-11	2021-01-17	5.57144	4.51353	6.87523
13255	swab positivity	CIS	J06000135	Region_Name	East_Midlands	Local authority district(s)	Ashfield; Bassetlaw; Broxtowe; Gedling; Mansfield; Newark and Sherwood; Rushcliffe	2021-10-18	2021-10-24	2.84865	2.33702	3.4344
13256	antibody23 positivity	CIS	J06000135	Region_Name	East_Midlands	Local authority district(s)	Ashfield; Bassetlaw; Broxtowe; Gedling; Mansfield; Newark and Sherwood; Rushcliffe	2021-06-07	2021-06-13	78.9333	78.1107	79.7493
13257	antibody100 positivity	CIS	J06000135	Region_Name	East_Midlands	Local authority district(s)	Ashfield; Bassetlaw; Broxtowe; Gedling; Mansfield; Newark and Sherwood; Rushcliffe	2021-10-25	2021-10-31	62.6364	61.1242	64.1375
13258	antibody100 positivity	CIS	J06000135	Region_Name	East_Midlands	Local authority district(s)	Ashfield; Bassetlaw; Broxtowe; Gedling; Mansfield; Newark and Sherwood; Rushcliffe	2022-01-17	2022-01-23	91.1397	90.2935	92.0072
13259	antibody447 positivity	CIS	J06000135	Region_Name	East_Midlands	Local authority district(s)	Ashfield; Bassetlaw; Broxtowe; Gedling; Mansfield; Newark and Sherwood; Rushcliffe	2020-12-28	2021-01-03	0.0363383	0.0152991	0.0870341
13260	antibody100 positivity	CIS	J06000135	Region_Name	East_Midlands	Local authority district(s)	Ashfield; Bassetlaw; Broxtowe; Gedling; Mansfield; Newark and Sherwood; Rushcliffe	2022-04-04	2022-04-10	95.3127	94.3245	96.2251
13261	antibody23 positivity	CIS	J06000135	Region_Name	East_Midlands	Local authority district(s)	Ashfield; Bassetlaw; Broxtowe; Gedling; Mansfield; Newark and Sherwood; Rushcliffe	2021-12-20	2021-12-26	95.1189	94.2467	95.9664
13262	antibody100 positivity	CIS	J06000135	Region_Name	East_Midlands	Local authority district(s)	Ashfield; Bassetlaw; Broxtowe; Gedling; Mansfield; Newark and Sherwood; Rushcliffe	2021-05-03	2021-05-09	39.9703	38.6331	41.2742
13263	antibody447 positivity	CIS	J06000135	Region_Name	East_Midlands	Local authority district(s)	Ashfield; Bassetlaw; Broxtowe; Gedling; Mansfield; Newark and Sherwood; Rushcliffe	2022-01-31	2022-02-06	55.7201	54.24	57.1868
13264	antibody100 positivity	CIS	J06000135	Region_Name	East_Midlands	Local authority district(s)	Ashfield; Bassetlaw; Broxtowe; Gedling; Mansfield; Newark and Sherwood; Rushcliffe	2021-03-29	2021-04-04	24.4441	22.9434	26.036
13265	antibody23 positivity	CIS	J06000135	Region_Name	East_Midlands	Local authority district(s)	Ashfield; Bassetlaw; Broxtowe; Gedling; Mansfield; Newark and Sherwood; Rushcliffe	2022-01-31	2022-02-06	97.4853	96.7106	98.1303
13266	swab positivity	CIS	J06000135	Region_Name	East_Midlands	Local authority district(s)	Ashfield; Bassetlaw; Broxtowe; Gedling; Mansfield; Newark and Sherwood; Rushcliffe	2021-10-11	2021-10-17	2.45163	2.01614	2.99765
13267	antibody447 positivity	CIS	J06000135	Region_Name	East_Midlands	Local authority district(s)	Ashfield; Bassetlaw; Broxtowe; Gedling; Mansfield; Newark and Sherwood; Rushcliffe	2021-04-05	2021-04-11	8.92061	7.8628	10.098
13268	antibody447 positivity	CIS	J06000135	Region_Name	East_Midlands	Local authority district(s)	Ashfield; Bassetlaw; Broxtowe; Gedling; Mansfield; Newark and Sherwood; Rushcliffe	2021-09-27	2021-10-03	24.3793	23.0726	25.6841
13269	antibody23 positivity	CIS	J06000135	Region_Name	East_Midlands	Local authority district(s)	Ashfield; Bassetlaw; Broxtowe; Gedling; Mansfield; Newark and Sherwood; Rushcliffe	2021-04-12	2021-04-18	61.9924	60.7296	63.2588
13270	antibody100 positivity	CIS	J06000135	Region_Name	East_Midlands	Local authority district(s)	Ashfield; Bassetlaw; Broxtowe; Gedling; Mansfield; Newark and Sherwood; Rushcliffe	2021-03-15	2021-03-21	18.7914	17.2237	20.4393
13271	antibody100 positivity	CIS	J06000135	Region_Name	East_Midlands	Local authority district(s)	Ashfield; Bassetlaw; Broxtowe; Gedling; Mansfield; Newark and Sherwood; Rushcliffe	2020-12-14	2020-12-20	3.67394	2.63576	5.03877
13272	antibody100 positivity	CIS	J06000135	Region_Name	East_Midlands	Local authority district(s)	Ashfield; Bassetlaw; Broxtowe; Gedling; Mansfield; Newark and Sherwood; Rushcliffe	2021-03-01	2021-03-07	17.9649	16.352	19.6452
13273	swab positivity	CIS	J06000135	Region_Name	East_Midlands	Local authority district(s)	Ashfield; Bassetlaw; Broxtowe; Gedling; Mansfield; Newark and Sherwood; Rushcliffe	2021-06-14	2021-06-20	0.257612	0.17008	0.385104
13274	antibody23 positivity	CIS	J06000135	Region_Name	East_Midlands	Local authority district(s)	Ashfield; Bassetlaw; Broxtowe; Gedling; Mansfield; Newark and Sherwood; Rushcliffe	2021-05-31	2021-06-06	75.8677	74.914	76.8423
13275	swab positivity	CIS	J06000135	Region_Name	East_Midlands	Local authority district(s)	Ashfield; Bassetlaw; Broxtowe; Gedling; Mansfield; Newark and Sherwood; Rushcliffe	2021-05-31	2021-06-06	0.194693	0.120208	0.312171
13276	antibody100 positivity	CIS	J06000135	Region_Name	East_Midlands	Local authority district(s)	Ashfield; Bassetlaw; Broxtowe; Gedling; Mansfield; Newark and Sherwood; Rushcliffe	2021-02-22	2021-02-28	14.6616	13.1385	16.3355
13277	antibody100 positivity	CIS	J06000135	Region_Name	East_Midlands	Local authority district(s)	Ashfield; Bassetlaw; Broxtowe; Gedling; Mansfield; Newark and Sherwood; Rushcliffe	2022-03-14	2022-03-20	95.0907	94.215	95.8934
13278	antibody100 positivity	CIS	J06000135	Region_Name	East_Midlands	Local authority district(s)	Ashfield; Bassetlaw; Broxtowe; Gedling; Mansfield; Newark and Sherwood; Rushcliffe	2021-05-24	2021-05-30	48.9733	47.6203	50.3127
13279	antibody100 positivity	CIS	J06000135	Region_Name	East_Midlands	Local authority district(s)	Ashfield; Bassetlaw; Broxtowe; Gedling; Mansfield; Newark and Sherwood; Rushcliffe	2021-06-14	2021-06-20	61.3269	60.1209	62.4983
13280	antibody447 positivity	CIS	J06000135	Region_Name	East_Midlands	Local authority district(s)	Ashfield; Bassetlaw; Broxtowe; Gedling; Mansfield; Newark and Sherwood; Rushcliffe	2021-05-24	2021-05-30	20.8608	19.6372	22.1368
13281	antibody23 positivity	CIS	J06000135	Region_Name	East_Midlands	Local authority district(s)	Ashfield; Bassetlaw; Broxtowe; Gedling; Mansfield; Newark and Sherwood; Rushcliffe	2021-05-24	2021-05-30	74.2659	73.2469	75.3124
13282	antibody447 positivity	CIS	J06000135	Region_Name	East_Midlands	Local authority district(s)	Ashfield; Bassetlaw; Broxtowe; Gedling; Mansfield; Newark and Sherwood; Rushcliffe	2021-07-05	2021-07-11	24.5112	23.2469	25.8082
13283	antibody23 positivity	CIS	J06000135	Region_Name	East_Midlands	Local authority district(s)	Ashfield; Bassetlaw; Broxtowe; Gedling; Mansfield; Newark and Sherwood; Rushcliffe	2021-12-13	2021-12-19	94.5422	93.7811	95.2886
13284	antibody23 positivity	CIS	J06000135	Region_Name	East_Midlands	Local authority district(s)	Ashfield; Bassetlaw; Broxtowe; Gedling; Mansfield; Newark and Sherwood; Rushcliffe	2020-12-28	2021-01-03	6.79013	5.49773	8.36348
13285	antibody23 positivity	CIS	J06000135	Region_Name	East_Midlands	Local authority district(s)	Ashfield; Bassetlaw; Broxtowe; Gedling; Mansfield; Newark and Sherwood; Rushcliffe	2021-03-29	2021-04-04	53.9424	52.3397	55.5382
13286	antibody100 positivity	CIS	J06000135	Region_Name	East_Midlands	Local authority district(s)	Ashfield; Bassetlaw; Broxtowe; Gedling; Mansfield; Newark and Sherwood; Rushcliffe	2021-12-20	2021-12-26	87.089	86.1359	88.0857
13287	antibody100 positivity	CIS	J06000135	Region_Name	East_Midlands	Local authority district(s)	Ashfield; Bassetlaw; Broxtowe; Gedling; Mansfield; Newark and Sherwood; Rushcliffe	2022-02-21	2022-02-27	91.7845	90.8555	92.7624
13288	swab positivity	CIS	J06000135	Region_Name	East_Midlands	Local authority district(s)	Ashfield; Bassetlaw; Broxtowe; Gedling; Mansfield; Newark and Sherwood; Rushcliffe	2021-07-26	2021-08-01	1.6069	1.2642	2.05304
13289	antibody447 positivity	CIS	J06000135	Region_Name	East_Midlands	Local authority district(s)	Ashfield; Bassetlaw; Broxtowe; Gedling; Mansfield; Newark and Sherwood; Rushcliffe	2021-03-08	2021-03-14	4.29274	3.45144	5.31624
13290	swab positivity	CIS	J06000135	Region_Name	East_Midlands	Local authority district(s)	Ashfield; Bassetlaw; Broxtowe; Gedling; Mansfield; Newark and Sherwood; Rushcliffe	2021-12-20	2021-12-26	3.90817	3.27581	4.63223
13291	antibody23 positivity	CIS	J06000135	Region_Name	East_Midlands	Local authority district(s)	Ashfield; Bassetlaw; Broxtowe; Gedling; Mansfield; Newark and Sherwood; Rushcliffe	2022-01-03	2022-01-09	95.2434	94.5283	95.9569
13292	swab positivity	CIS	J06000135	Region_Name	East_Midlands	Local authority district(s)	Ashfield; Bassetlaw; Broxtowe; Gedling; Mansfield; Newark and Sherwood; Rushcliffe	2021-12-13	2021-12-19	2.98895	2.48439	3.57476
13293	swab positivity	CIS	J06000135	Region_Name	East_Midlands	Local authority district(s)	Ashfield; Bassetlaw; Broxtowe; Gedling; Mansfield; Newark and Sherwood; Rushcliffe	2020-12-14	2020-12-20	0.933276	0.700293	1.25428
13294	antibody23 positivity	CIS	J06000135	Region_Name	East_Midlands	Local authority district(s)	Ashfield; Bassetlaw; Broxtowe; Gedling; Mansfield; Newark and Sherwood; Rushcliffe	2021-06-14	2021-06-20	81.9662	81.1908	82.7496
13295	antibody23 positivity	CIS	J06000135	Region_Name	East_Midlands	Local authority district(s)	Ashfield; Bassetlaw; Broxtowe; Gedling; Mansfield; Newark and Sherwood; Rushcliffe	2022-04-04	2022-04-10	98.9188	98.2333	99.3496
13296	antibody23 positivity	CIS	J06000135	Region_Name	East_Midlands	Local authority district(s)	Ashfield; Bassetlaw; Broxtowe; Gedling; Mansfield; Newark and Sherwood; Rushcliffe	2021-02-22	2021-02-28	33.346	31.3977	35.3047
13297	swab positivity	CIS	J06000135	Region_Name	East_Midlands	Local authority district(s)	Ashfield; Bassetlaw; Broxtowe; Gedling; Mansfield; Newark and Sherwood; Rushcliffe	2022-01-03	2022-01-09	5.64517	4.86485	6.53207
13298	swab positivity	CIS	J06000135	Region_Name	East_Midlands	Local authority district(s)	Ashfield; Bassetlaw; Broxtowe; Gedling; Mansfield; Newark and Sherwood; Rushcliffe	2021-03-22	2021-03-28	0.34989	0.233037	0.515428
13299	antibody23 positivity	CIS	J06000135	Region_Name	East_Midlands	Local authority district(s)	Ashfield; Bassetlaw; Broxtowe; Gedling; Mansfield; Newark and Sherwood; Rushcliffe	2020-12-14	2020-12-20	6.05501	4.70607	7.76728
13300	swab positivity	CIS	J06000135	Region_Name	East_Midlands	Local authority district(s)	Ashfield; Bassetlaw; Broxtowe; Gedling; Mansfield; Newark and Sherwood; Rushcliffe	2021-05-24	2021-05-30	0.183226	0.113097	0.300451
13301	swab positivity	CIS	J06000135	Region_Name	East_Midlands	Local authority district(s)	Ashfield; Bassetlaw; Broxtowe; Gedling; Mansfield; Newark and Sherwood; Rushcliffe	2021-05-03	2021-05-09	0.102797	0.0605764	0.175646
13302	swab positivity	CIS	J06000135	Region_Name	East_Midlands	Local authority district(s)	Ashfield; Bassetlaw; Broxtowe; Gedling; Mansfield; Newark and Sherwood; Rushcliffe	2021-10-25	2021-10-31	2.83136	2.31306	3.40322
13303	swab positivity	CIS	J06000135	Region_Name	East_Midlands	Local authority district(s)	Ashfield; Bassetlaw; Broxtowe; Gedling; Mansfield; Newark and Sherwood; Rushcliffe	2021-02-15	2021-02-21	0.734094	0.559816	0.962954
13304	swab positivity	CIS	J06000135	Region_Name	East_Midlands	Local authority district(s)	Ashfield; Bassetlaw; Broxtowe; Gedling; Mansfield; Newark and Sherwood; Rushcliffe	2021-07-19	2021-07-25	1.81038	1.41609	2.31695
13305	antibody100 positivity	CIS	J06000135	Region_Name	East_Midlands	Local authority district(s)	Ashfield; Bassetlaw; Broxtowe; Gedling; Mansfield; Newark and Sherwood; Rushcliffe	2021-10-11	2021-10-17	62.6278	61.2553	64.0012
13306	antibody23 positivity	CIS	J06000135	Region_Name	East_Midlands	Local authority district(s)	Ashfield; Bassetlaw; Broxtowe; Gedling; Mansfield; Newark and Sherwood; Rushcliffe	2021-10-18	2021-10-24	90.4733	89.5694	91.3855
13307	antibody23 positivity	CIS	J06000135	Region_Name	East_Midlands	Local authority district(s)	Ashfield; Bassetlaw; Broxtowe; Gedling; Mansfield; Newark and Sherwood; Rushcliffe	2021-02-15	2021-02-21	25.6404	23.5942	27.6695
13308	antibody100 positivity	CIS	J06000135	Region_Name	East_Midlands	Local authority district(s)	Ashfield; Bassetlaw; Broxtowe; Gedling; Mansfield; Newark and Sherwood; Rushcliffe	2021-10-18	2021-10-24	61.166	59.7531	62.6415
13309	swab positivity	CIS	J06000135	Region_Name	East_Midlands	Local authority district(s)	Ashfield; Bassetlaw; Broxtowe; Gedling; Mansfield; Newark and Sherwood; Rushcliffe	2021-03-08	2021-03-14	0.367065	0.257716	0.519808
13310	antibody447 positivity	CIS	J06000135	Region_Name	East_Midlands	Local authority district(s)	Ashfield; Bassetlaw; Broxtowe; Gedling; Mansfield; Newark and Sherwood; Rushcliffe	2022-01-24	2022-01-30	61.099	59.6798	62.4917
13311	swab positivity	CIS	J06000135	Region_Name	East_Midlands	Local authority district(s)	Ashfield; Bassetlaw; Broxtowe; Gedling; Mansfield; Newark and Sherwood; Rushcliffe	2021-12-27	2022-01-02	5.61667	4.78823	6.57134
13312	antibody100 positivity	CIS	J06000135	Region_Name	East_Midlands	Local authority district(s)	Ashfield; Bassetlaw; Broxtowe; Gedling; Mansfield; Newark and Sherwood; Rushcliffe	2022-01-03	2022-01-09	90.9498	90.3312	91.5925
13313	swab positivity	CIS	J06000135	Region_Name	East_Midlands	Local authority district(s)	Ashfield; Bassetlaw; Broxtowe; Gedling; Mansfield; Newark and Sherwood; Rushcliffe	2021-11-15	2021-11-21	2.30167	1.87318	2.81556
13314	antibody447 positivity	CIS	J06000135	Region_Name	East_Midlands	Local authority district(s)	Ashfield; Bassetlaw; Broxtowe; Gedling; Mansfield; Newark and Sherwood; Rushcliffe	2022-02-21	2022-02-27	61.7621	60.2612	63.1734
13315	antibody100 positivity	CIS	J06000135	Region_Name	East_Midlands	Local authority district(s)	Ashfield; Bassetlaw; Broxtowe; Gedling; Mansfield; Newark and Sherwood; Rushcliffe	2021-03-08	2021-03-14	18.8452	17.2666	20.5511
13316	swab positivity	CIS	J06000135	Region_Name	East_Midlands	Local authority district(s)	Ashfield; Bassetlaw; Broxtowe; Gedling; Mansfield; Newark and Sherwood; Rushcliffe	2021-03-01	2021-03-07	0.45072	0.325954	0.626422
13317	antibody100 positivity	CIS	J06000135	Region_Name	East_Midlands	Local authority district(s)	Ashfield; Bassetlaw; Broxtowe; Gedling; Mansfield; Newark and Sherwood; Rushcliffe	2021-12-13	2021-12-19	84.2966	83.2536	85.2967
13318	antibody23 positivity	CIS	J06000135	Region_Name	East_Midlands	Local authority district(s)	Ashfield; Bassetlaw; Broxtowe; Gedling; Mansfield; Newark and Sherwood; Rushcliffe	2022-01-24	2022-01-30	97.329	96.5277	98.0119
13319	antibody447 positivity	CIS	J06000135	Region_Name	East_Midlands	Local authority district(s)	Ashfield; Bassetlaw; Broxtowe; Gedling; Mansfield; Newark and Sherwood; Rushcliffe	2021-06-07	2021-06-13	23.6789	22.43	24.9728
13320	antibody100 positivity	CIS	J06000135	Region_Name	East_Midlands	Local authority district(s)	Ashfield; Bassetlaw; Broxtowe; Gedling; Mansfield; Newark and Sherwood; Rushcliffe	2022-01-24	2022-01-30	90.8626	90.0038	91.7435
13321	antibody100 positivity	CIS	J06000136	Region_Name	East_Midlands	Local authority district(s)	Boston; East Lindsey; Lincoln; North Kesteven; South Holland; South Kesteven; West Lindsey	2021-09-13	2021-09-19	57.9635	56.6071	59.2691
13322	antibody23 positivity	CIS	J06000136	Region_Name	East_Midlands	Local authority district(s)	Boston; East Lindsey; Lincoln; North Kesteven; South Holland; South Kesteven; West Lindsey	2021-04-12	2021-04-18	62.0737	60.8079	63.3427
13323	swab positivity	CIS	J06000136	Region_Name	East_Midlands	Local authority district(s)	Boston; East Lindsey; Lincoln; North Kesteven; South Holland; South Kesteven; West Lindsey	2021-04-12	2021-04-18	0.179948	0.108204	0.296052
13324	swab positivity	CIS	J06000136	Region_Name	East_Midlands	Local authority district(s)	Boston; East Lindsey; Lincoln; North Kesteven; South Holland; South Kesteven; West Lindsey	2021-03-01	2021-03-07	0.325194	0.222779	0.468619
13325	antibody100 positivity	CIS	J06000136	Region_Name	East_Midlands	Local authority district(s)	Boston; East Lindsey; Lincoln; North Kesteven; South Holland; South Kesteven; West Lindsey	2021-08-30	2021-09-05	60.9275	59.5968	62.2044
13326	antibody447 positivity	CIS	J06000136	Region_Name	East_Midlands	Local authority district(s)	Boston; East Lindsey; Lincoln; North Kesteven; South Holland; South Kesteven; West Lindsey	2021-03-01	2021-03-07	2.96354	2.31784	3.79649
13327	antibody100 positivity	CIS	J06000136	Region_Name	East_Midlands	Local authority district(s)	Boston; East Lindsey; Lincoln; North Kesteven; South Holland; South Kesteven; West Lindsey	2021-07-05	2021-07-11	61.8576	60.579	63.1033
13328	antibody447 positivity	CIS	J06000136	Region_Name	East_Midlands	Local authority district(s)	Boston; East Lindsey; Lincoln; North Kesteven; South Holland; South Kesteven; West Lindsey	2021-01-11	2021-01-17	0.0447342	0.020905	0.0932517
13329	antibody23 positivity	CIS	J06000136	Region_Name	East_Midlands	Local authority district(s)	Boston; East Lindsey; Lincoln; North Kesteven; South Holland; South Kesteven; West Lindsey	2021-08-23	2021-08-29	89.3544	88.6356	90.0885
13330	swab positivity	CIS	J06000136	Region_Name	East_Midlands	Local authority district(s)	Boston; East Lindsey; Lincoln; North Kesteven; South Holland; South Kesteven; West Lindsey	2022-03-28	2022-04-03	7.22673	6.35312	8.15242
13331	swab positivity	CIS	J06000136	Region_Name	East_Midlands	Local authority district(s)	Boston; East Lindsey; Lincoln; North Kesteven; South Holland; South Kesteven; West Lindsey	2022-03-21	2022-03-27	7.13058	6.28457	8.03032
13332	swab positivity	CIS	J06000136	Region_Name	East_Midlands	Local authority district(s)	Boston; East Lindsey; Lincoln; North Kesteven; South Holland; South Kesteven; West Lindsey	2021-03-22	2021-03-28	0.3023	0.195036	0.460383
13333	antibody23 positivity	CIS	J06000136	Region_Name	East_Midlands	Local authority district(s)	Boston; East Lindsey; Lincoln; North Kesteven; South Holland; South Kesteven; West Lindsey	2021-06-14	2021-06-20	81.7721	80.9828	82.567
13334	antibody100 positivity	CIS	J06000136	Region_Name	East_Midlands	Local authority district(s)	Boston; East Lindsey; Lincoln; North Kesteven; South Holland; South Kesteven; West Lindsey	2021-05-03	2021-05-09	40.0362	38.7075	41.3611
13335	antibody100 positivity	CIS	J06000136	Region_Name	East_Midlands	Local authority district(s)	Boston; East Lindsey; Lincoln; North Kesteven; South Holland; South Kesteven; West Lindsey	2021-04-19	2021-04-25	27.647	26.3061	29.0042
13336	antibody23 positivity	CIS	J06000136	Region_Name	East_Midlands	Local authority district(s)	Boston; East Lindsey; Lincoln; North Kesteven; South Holland; South Kesteven; West Lindsey	2021-11-29	2021-12-05	92.2805	91.5116	93.0701
13337	swab positivity	CIS	J06000136	Region_Name	East_Midlands	Local authority district(s)	Boston; East Lindsey; Lincoln; North Kesteven; South Holland; South Kesteven; West Lindsey	2021-11-29	2021-12-05	1.64842	1.31837	2.04278
13338	antibody447 positivity	CIS	J06000136	Region_Name	East_Midlands	Local authority district(s)	Boston; East Lindsey; Lincoln; North Kesteven; South Holland; South Kesteven; West Lindsey	2021-11-01	2021-11-07	25.3281	24.016	26.6715
13339	swab positivity	CIS	J06000136	Region_Name	East_Midlands	Local authority district(s)	Boston; East Lindsey; Lincoln; North Kesteven; South Holland; South Kesteven; West Lindsey	2021-09-13	2021-09-19	0.944357	0.730596	1.2353
13340	antibody447 positivity	CIS	J06000136	Region_Name	East_Midlands	Local authority district(s)	Boston; East Lindsey; Lincoln; North Kesteven; South Holland; South Kesteven; West Lindsey	2021-11-15	2021-11-21	36.5186	35.0688	38.0116
13341	swab positivity	CIS	J06000136	Region_Name	East_Midlands	Local authority district(s)	Boston; East Lindsey; Lincoln; North Kesteven; South Holland; South Kesteven; West Lindsey	2021-05-17	2021-05-23	0.121718	0.0714562	0.206086
13342	swab positivity	CIS	J06000136	Region_Name	East_Midlands	Local authority district(s)	Boston; East Lindsey; Lincoln; North Kesteven; South Holland; South Kesteven; West Lindsey	2022-03-07	2022-03-13	4.5362	3.94059	5.20012
13343	antibody100 positivity	CIS	J06000136	Region_Name	East_Midlands	Local authority district(s)	Boston; East Lindsey; Lincoln; North Kesteven; South Holland; South Kesteven; West Lindsey	2021-08-09	2021-08-15	59.8859	58.591	61.1562
13344	antibody100 positivity	CIS	J06000136	Region_Name	East_Midlands	Local authority district(s)	Boston; East Lindsey; Lincoln; North Kesteven; South Holland; South Kesteven; West Lindsey	2021-08-16	2021-08-22	59.5576	58.1943	60.8657
13345	antibody447 positivity	CIS	J06000136	Region_Name	East_Midlands	Local authority district(s)	Boston; East Lindsey; Lincoln; North Kesteven; South Holland; South Kesteven; West Lindsey	2021-08-09	2021-08-15	19.2316	18.0964	20.3874
13346	antibody447 positivity	CIS	J06000136	Region_Name	East_Midlands	Local authority district(s)	Boston; East Lindsey; Lincoln; North Kesteven; South Holland; South Kesteven; West Lindsey	2022-01-17	2022-01-23	61.1295	59.7383	62.472
13347	antibody100 positivity	CIS	J06000136	Region_Name	East_Midlands	Local authority district(s)	Boston; East Lindsey; Lincoln; North Kesteven; South Holland; South Kesteven; West Lindsey	2021-03-22	2021-03-28	18.8253	17.4595	20.2803
13348	antibody23 positivity	CIS	J06000136	Region_Name	East_Midlands	Local authority district(s)	Boston; East Lindsey; Lincoln; North Kesteven; South Holland; South Kesteven; West Lindsey	2022-03-07	2022-03-13	98.5969	97.8859	99.0803
13349	antibody447 positivity	CIS	J06000136	Region_Name	East_Midlands	Local authority district(s)	Boston; East Lindsey; Lincoln; North Kesteven; South Holland; South Kesteven; West Lindsey	2021-07-26	2021-08-01	21.1046	19.8936	22.3392
13350	antibody23 positivity	CIS	J06000136	Region_Name	East_Midlands	Local authority district(s)	Boston; East Lindsey; Lincoln; North Kesteven; South Holland; South Kesteven; West Lindsey	2020-12-07	2020-12-13	6.853	5.21974	8.97948
13351	antibody447 positivity	CIS	J06000136	Region_Name	East_Midlands	Local authority district(s)	Boston; East Lindsey; Lincoln; North Kesteven; South Holland; South Kesteven; West Lindsey	2021-02-01	2021-02-07	0.465813	0.300748	0.719233
13352	antibody23 positivity	CIS	J06000136	Region_Name	East_Midlands	Local authority district(s)	Boston; East Lindsey; Lincoln; North Kesteven; South Holland; South Kesteven; West Lindsey	2022-04-11	2022-04-17	98.5588	97.6815	99.1125
13353	swab positivity	CIS	J06000136	Region_Name	East_Midlands	Local authority district(s)	Boston; East Lindsey; Lincoln; North Kesteven; South Holland; South Kesteven; West Lindsey	2022-02-28	2022-03-06	3.46331	2.97649	4.00925
13354	swab positivity	CIS	J06000136	Region_Name	East_Midlands	Local authority district(s)	Boston; East Lindsey; Lincoln; North Kesteven; South Holland; South Kesteven; West Lindsey	2021-08-02	2021-08-08	0.792324	0.5877	1.07283
13355	antibody447 positivity	CIS	J06000136	Region_Name	East_Midlands	Local authority district(s)	Boston; East Lindsey; Lincoln; North Kesteven; South Holland; South Kesteven; West Lindsey	2022-02-14	2022-02-20	61.3606	59.9163	62.8471
13356	antibody447 positivity	CIS	J06000136	Region_Name	East_Midlands	Local authority district(s)	Boston; East Lindsey; Lincoln; North Kesteven; South Holland; South Kesteven; West Lindsey	2020-12-21	2020-12-27	0.0313375	0.0119511	0.0815443
13357	antibody447 positivity	CIS	J06000136	Region_Name	East_Midlands	Local authority district(s)	Boston; East Lindsey; Lincoln; North Kesteven; South Holland; South Kesteven; West Lindsey	2021-07-05	2021-07-11	22.7074	21.4169	24.0365
13358	antibody447 positivity	CIS	J06000136	Region_Name	East_Midlands	Local authority district(s)	Boston; East Lindsey; Lincoln; North Kesteven; South Holland; South Kesteven; West Lindsey	2021-02-22	2021-02-28	2.58774	1.96075	3.40343
13359	antibody100 positivity	CIS	J06000136	Region_Name	East_Midlands	Local authority district(s)	Boston; East Lindsey; Lincoln; North Kesteven; South Holland; South Kesteven; West Lindsey	2021-11-01	2021-11-07	60.6575	59.2641	62.0521
13360	antibody100 positivity	CIS	J06000136	Region_Name	East_Midlands	Local authority district(s)	Boston; East Lindsey; Lincoln; North Kesteven; South Holland; South Kesteven; West Lindsey	2021-12-27	2022-01-02	89.4387	88.7551	90.1309
13361	antibody447 positivity	CIS	J06000136	Region_Name	East_Midlands	Local authority district(s)	Boston; East Lindsey; Lincoln; North Kesteven; South Holland; South Kesteven; West Lindsey	2021-10-25	2021-10-31	23.9786	22.6951	25.32
13362	antibody447 positivity	CIS	J06000136	Region_Name	East_Midlands	Local authority district(s)	Boston; East Lindsey; Lincoln; North Kesteven; South Holland; South Kesteven; West Lindsey	2021-10-04	2021-10-10	19.2902	18.2107	20.4597
13363	swab positivity	CIS	J06000136	Region_Name	East_Midlands	Local authority district(s)	Boston; East Lindsey; Lincoln; North Kesteven; South Holland; South Kesteven; West Lindsey	2021-04-19	2021-04-25	0.131321	0.0763867	0.220289
13364	antibody100 positivity	CIS	J06000136	Region_Name	East_Midlands	Local authority district(s)	Boston; East Lindsey; Lincoln; North Kesteven; South Holland; South Kesteven; West Lindsey	2021-10-04	2021-10-10	53.2559	51.8955	54.5966
13365	antibody23 positivity	CIS	J06000136	Region_Name	East_Midlands	Local authority district(s)	Boston; East Lindsey; Lincoln; North Kesteven; South Holland; South Kesteven; West Lindsey	2021-05-24	2021-05-30	74.3496	73.3124	75.4013
13366	antibody23 positivity	CIS	J06000136	Region_Name	East_Midlands	Local authority district(s)	Boston; East Lindsey; Lincoln; North Kesteven; South Holland; South Kesteven; West Lindsey	2022-02-14	2022-02-20	97.608	96.8221	98.2708
13367	antibody100 positivity	CIS	J06000136	Region_Name	East_Midlands	Local authority district(s)	Boston; East Lindsey; Lincoln; North Kesteven; South Holland; South Kesteven; West Lindsey	2021-06-14	2021-06-20	59.8294	58.5051	61.0483
13368	swab positivity	CIS	J06000136	Region_Name	East_Midlands	Local authority district(s)	Boston; East Lindsey; Lincoln; North Kesteven; South Holland; South Kesteven; West Lindsey	2021-08-23	2021-08-29	0.972621	0.733451	1.28655
13369	antibody447 positivity	CIS	J06000136	Region_Name	East_Midlands	Local authority district(s)	Boston; East Lindsey; Lincoln; North Kesteven; South Holland; South Kesteven; West Lindsey	2022-04-25	2022-05-01	69.7236	67.34	71.9863
13370	antibody100 positivity	CIS	J06000136	Region_Name	East_Midlands	Local authority district(s)	Boston; East Lindsey; Lincoln; North Kesteven; South Holland; South Kesteven; West Lindsey	2022-01-03	2022-01-09	90.7198	90.1613	91.3026
13371	swab positivity	CIS	J06000136	Region_Name	East_Midlands	Local authority district(s)	Boston; East Lindsey; Lincoln; North Kesteven; South Holland; South Kesteven; West Lindsey	2021-11-08	2021-11-14	1.45775	1.16503	1.81964
13372	antibody23 positivity	CIS	J06000136	Region_Name	East_Midlands	Local authority district(s)	Boston; East Lindsey; Lincoln; North Kesteven; South Holland; South Kesteven; West Lindsey	2021-11-22	2021-11-28	91.9754	91.1578	92.7647
13373	antibody23 positivity	CIS	J06000136	Region_Name	East_Midlands	Local authority district(s)	Boston; East Lindsey; Lincoln; North Kesteven; South Holland; South Kesteven; West Lindsey	2020-12-14	2020-12-20	7.40066	5.77316	9.54553
13374	antibody447 positivity	CIS	J06000136	Region_Name	East_Midlands	Local authority district(s)	Boston; East Lindsey; Lincoln; North Kesteven; South Holland; South Kesteven; West Lindsey	2021-11-08	2021-11-14	29.9623	28.6022	31.4215
13375	antibody100 positivity	CIS	J06000136	Region_Name	East_Midlands	Local authority district(s)	Boston; East Lindsey; Lincoln; North Kesteven; South Holland; South Kesteven; West Lindsey	2022-04-25	2022-05-01	95.9177	94.6814	96.952
13376	antibody23 positivity	CIS	J06000136	Region_Name	East_Midlands	Local authority district(s)	Boston; East Lindsey; Lincoln; North Kesteven; South Holland; South Kesteven; West Lindsey	2022-05-02	2022-05-08	99.5389	98.8409	99.8213
13377	antibody100 positivity	CIS	J06000136	Region_Name	East_Midlands	Local authority district(s)	Boston; East Lindsey; Lincoln; North Kesteven; South Holland; South Kesteven; West Lindsey	2021-05-24	2021-05-30	48.5476	47.1649	49.907
13378	antibody447 positivity	CIS	J06000136	Region_Name	East_Midlands	Local authority district(s)	Boston; East Lindsey; Lincoln; North Kesteven; South Holland; South Kesteven; West Lindsey	2021-04-19	2021-04-25	12.1982	11.1409	13.3847
13379	antibody447 positivity	CIS	J06000136	Region_Name	East_Midlands	Local authority district(s)	Boston; East Lindsey; Lincoln; North Kesteven; South Holland; South Kesteven; West Lindsey	2021-03-22	2021-03-28	6.26724	5.35309	7.37659
13380	antibody100 positivity	CIS	J06000136	Region_Name	East_Midlands	Local authority district(s)	Boston; East Lindsey; Lincoln; North Kesteven; South Holland; South Kesteven; West Lindsey	2022-03-14	2022-03-20	94.9393	94.121	95.7273
13381	antibody23 positivity	CIS	J06000136	Region_Name	East_Midlands	Local authority district(s)	Boston; East Lindsey; Lincoln; North Kesteven; South Holland; South Kesteven; West Lindsey	2022-04-18	2022-04-24	98.3973	97.4576	99.0269
13382	antibody447 positivity	CIS	J06000136	Region_Name	East_Midlands	Local authority district(s)	Boston; East Lindsey; Lincoln; North Kesteven; South Holland; South Kesteven; West Lindsey	2022-01-03	2022-01-09	63.961	62.599	65.286
13383	antibody447 positivity	CIS	J06000136	Region_Name	East_Midlands	Local authority district(s)	Boston; East Lindsey; Lincoln; North Kesteven; South Holland; South Kesteven; West Lindsey	2021-12-27	2022-01-02	65.6523	64.2784	66.9975
13384	antibody100 positivity	CIS	J06000136	Region_Name	East_Midlands	Local authority district(s)	Boston; East Lindsey; Lincoln; North Kesteven; South Holland; South Kesteven; West Lindsey	2022-04-04	2022-04-10	95.2302	94.2899	96.0809
13385	antibody447 positivity	CIS	J06000136	Region_Name	East_Midlands	Local authority district(s)	Boston; East Lindsey; Lincoln; North Kesteven; South Holland; South Kesteven; West Lindsey	2022-01-10	2022-01-16	65.4758	64.112	66.7895
13386	swab positivity	CIS	J06000136	Region_Name	East_Midlands	Local authority district(s)	Boston; East Lindsey; Lincoln; North Kesteven; South Holland; South Kesteven; West Lindsey	2021-12-06	2021-12-12	1.64208	1.3242	2.01825
13387	antibody447 positivity	CIS	J06000136	Region_Name	East_Midlands	Local authority district(s)	Boston; East Lindsey; Lincoln; North Kesteven; South Holland; South Kesteven; West Lindsey	2021-03-08	2021-03-14	3.8525	3.09432	4.77545
13388	swab positivity	CIS	J06000136	Region_Name	East_Midlands	Local authority district(s)	Boston; East Lindsey; Lincoln; North Kesteven; South Holland; South Kesteven; West Lindsey	2021-09-27	2021-10-03	1.30019	1.02511	1.6504
13389	antibody447 positivity	CIS	J06000136	Region_Name	East_Midlands	Local authority district(s)	Boston; East Lindsey; Lincoln; North Kesteven; South Holland; South Kesteven; West Lindsey	2021-01-04	2021-01-10	0.0415797	0.0190057	0.0933265
13390	antibody23 positivity	CIS	J06000136	Region_Name	East_Midlands	Local authority district(s)	Boston; East Lindsey; Lincoln; North Kesteven; South Holland; South Kesteven; West Lindsey	2021-11-01	2021-11-07	90.4913	89.6174	91.32
13391	antibody23 positivity	CIS	J06000136	Region_Name	East_Midlands	Local authority district(s)	Boston; East Lindsey; Lincoln; North Kesteven; South Holland; South Kesteven; West Lindsey	2021-01-18	2021-01-24	13.1591	11.4735	15.1473
13392	antibody23 positivity	CIS	J06000136	Region_Name	East_Midlands	Local authority district(s)	Boston; East Lindsey; Lincoln; North Kesteven; South Holland; South Kesteven; West Lindsey	2021-06-07	2021-06-13	78.8428	78.0282	79.6753
13393	antibody447 positivity	CIS	J06000136	Region_Name	East_Midlands	Local authority district(s)	Boston; East Lindsey; Lincoln; North Kesteven; South Holland; South Kesteven; West Lindsey	2022-04-04	2022-04-10	74.7833	73.3327	76.2073
13394	antibody23 positivity	CIS	J06000136	Region_Name	East_Midlands	Local authority district(s)	Boston; East Lindsey; Lincoln; North Kesteven; South Holland; South Kesteven; West Lindsey	2021-03-22	2021-03-28	46.8041	45.0349	48.6043
13395	swab positivity	CIS	J06000136	Region_Name	East_Midlands	Local authority district(s)	Boston; East Lindsey; Lincoln; North Kesteven; South Holland; South Kesteven; West Lindsey	2021-02-08	2021-02-14	0.60052	0.44919	0.792554
13396	antibody23 positivity	CIS	J06000136	Region_Name	East_Midlands	Local authority district(s)	Boston; East Lindsey; Lincoln; North Kesteven; South Holland; South Kesteven; West Lindsey	2021-01-25	2021-01-31	15.102	13.3144	17.0963
13397	antibody23 positivity	CIS	J06000136	Region_Name	East_Midlands	Local authority district(s)	Boston; East Lindsey; Lincoln; North Kesteven; South Holland; South Kesteven; West Lindsey	2021-02-08	2021-02-14	21.3699	19.4842	23.4676
13398	antibody23 positivity	CIS	J06000136	Region_Name	East_Midlands	Local authority district(s)	Boston; East Lindsey; Lincoln; North Kesteven; South Holland; South Kesteven; West Lindsey	2021-08-16	2021-08-22	89.4457	88.6965	90.163
13399	antibody100 positivity	CIS	J06000136	Region_Name	East_Midlands	Local authority district(s)	Boston; East Lindsey; Lincoln; North Kesteven; South Holland; South Kesteven; West Lindsey	2021-09-20	2021-09-26	55.0662	53.691	56.4277
13400	antibody447 positivity	CIS	J06000136	Region_Name	East_Midlands	Local authority district(s)	Boston; East Lindsey; Lincoln; North Kesteven; South Holland; South Kesteven; West Lindsey	2021-02-08	2021-02-14	0.36341	0.236443	0.556419
13401	swab positivity	CIS	J06000136	Region_Name	East_Midlands	Local authority district(s)	Boston; East Lindsey; Lincoln; North Kesteven; South Holland; South Kesteven; West Lindsey	2021-12-13	2021-12-19	2.41413	1.98383	2.92229
13402	antibody100 positivity	CIS	J06000136	Region_Name	East_Midlands	Local authority district(s)	Boston; East Lindsey; Lincoln; North Kesteven; South Holland; South Kesteven; West Lindsey	2021-02-08	2021-02-14	11.6176	10.1849	13.2645
13403	swab positivity	CIS	J06000136	Region_Name	East_Midlands	Local authority district(s)	Boston; East Lindsey; Lincoln; North Kesteven; South Holland; South Kesteven; West Lindsey	2022-01-10	2022-01-16	4.17504	3.61598	4.81767
13404	swab positivity	CIS	J06000136	Region_Name	East_Midlands	Local authority district(s)	Boston; East Lindsey; Lincoln; North Kesteven; South Holland; South Kesteven; West Lindsey	2020-12-28	2021-01-03	1.76518	1.42479	2.18634
13405	antibody100 positivity	CIS	J06000136	Region_Name	East_Midlands	Local authority district(s)	Boston; East Lindsey; Lincoln; North Kesteven; South Holland; South Kesteven; West Lindsey	2022-04-18	2022-04-24	95.1413	94.0057	96.1074
13406	swab positivity	CIS	J06000136	Region_Name	East_Midlands	Local authority district(s)	Boston; East Lindsey; Lincoln; North Kesteven; South Holland; South Kesteven; West Lindsey	2021-09-20	2021-09-26	1.05907	0.827019	1.36239
13407	antibody447 positivity	CIS	J06000136	Region_Name	East_Midlands	Local authority district(s)	Boston; East Lindsey; Lincoln; North Kesteven; South Holland; South Kesteven; West Lindsey	2022-04-18	2022-04-24	73.3029	71.4063	75.0767
13408	antibody23 positivity	CIS	J06000136	Region_Name	East_Midlands	Local authority district(s)	Boston; East Lindsey; Lincoln; North Kesteven; South Holland; South Kesteven; West Lindsey	2021-03-01	2021-03-07	40.0812	38.3245	41.9071
13409	antibody100 positivity	CIS	J06000136	Region_Name	East_Midlands	Local authority district(s)	Boston; East Lindsey; Lincoln; North Kesteven; South Holland; South Kesteven; West Lindsey	2021-01-11	2021-01-17	5.78373	4.68654	7.14654
13410	antibody447 positivity	CIS	J06000136	Region_Name	East_Midlands	Local authority district(s)	Boston; East Lindsey; Lincoln; North Kesteven; South Holland; South Kesteven; West Lindsey	2022-02-28	2022-03-06	77.317	76.2359	78.401
13411	swab positivity	CIS	J06000136	Region_Name	East_Midlands	Local authority district(s)	Boston; East Lindsey; Lincoln; North Kesteven; South Holland; South Kesteven; West Lindsey	2021-04-26	2021-05-02	0.116641	0.0671685	0.198053
13412	antibody23 positivity	CIS	J06000136	Region_Name	East_Midlands	Local authority district(s)	Boston; East Lindsey; Lincoln; North Kesteven; South Holland; South Kesteven; West Lindsey	2021-07-19	2021-07-25	87.8241	87.1687	88.4967
13413	antibody23 positivity	CIS	J06000136	Region_Name	East_Midlands	Local authority district(s)	Boston; East Lindsey; Lincoln; North Kesteven; South Holland; South Kesteven; West Lindsey	2021-04-26	2021-05-02	65.649	64.5321	66.7496
13414	antibody100 positivity	CIS	J06000136	Region_Name	East_Midlands	Local authority district(s)	Boston; East Lindsey; Lincoln; North Kesteven; South Holland; South Kesteven; West Lindsey	2022-01-24	2022-01-30	90.4339	89.6031	91.2542
13415	antibody100 positivity	CIS	J06000136	Region_Name	East_Midlands	Local authority district(s)	Boston; East Lindsey; Lincoln; North Kesteven; South Holland; South Kesteven; West Lindsey	2022-01-10	2022-01-16	91.3097	90.701	91.9327
13416	swab positivity	CIS	J06000136	Region_Name	East_Midlands	Local authority district(s)	Boston; East Lindsey; Lincoln; North Kesteven; South Holland; South Kesteven; West Lindsey	2022-05-02	2022-05-08	2.5247	1.81254	3.50307
13417	antibody447 positivity	CIS	J06000136	Region_Name	East_Midlands	Local authority district(s)	Boston; East Lindsey; Lincoln; North Kesteven; South Holland; South Kesteven; West Lindsey	2021-12-13	2021-12-19	50.9093	49.4477	52.4153
13418	antibody447 positivity	CIS	J06000136	Region_Name	East_Midlands	Local authority district(s)	Boston; East Lindsey; Lincoln; North Kesteven; South Holland; South Kesteven; West Lindsey	2021-09-13	2021-09-19	17.7757	16.7354	18.8905
13419	antibody23 positivity	CIS	J06000136	Region_Name	East_Midlands	Local authority district(s)	Boston; East Lindsey; Lincoln; North Kesteven; South Holland; South Kesteven; West Lindsey	2021-07-05	2021-07-11	86.8818	86.2321	87.5339
13420	antibody23 positivity	CIS	J06000136	Region_Name	East_Midlands	Local authority district(s)	Boston; East Lindsey; Lincoln; North Kesteven; South Holland; South Kesteven; West Lindsey	2021-05-17	2021-05-23	72.3049	71.2626	73.3668
13421	swab positivity	CIS	J06000136	Region_Name	East_Midlands	Local authority district(s)	Boston; East Lindsey; Lincoln; North Kesteven; South Holland; South Kesteven; West Lindsey	2021-05-31	2021-06-06	0.157681	0.0952476	0.261957
13422	antibody23 positivity	CIS	J06000136	Region_Name	East_Midlands	Local authority district(s)	Boston; East Lindsey; Lincoln; North Kesteven; South Holland; South Kesteven; West Lindsey	2021-04-19	2021-04-25	61.0603	59.7805	62.3763
13423	swab positivity	CIS	J06000136	Region_Name	East_Midlands	Local authority district(s)	Boston; East Lindsey; Lincoln; North Kesteven; South Holland; South Kesteven; West Lindsey	2021-06-14	2021-06-20	0.174503	0.109054	0.269811
13424	antibody23 positivity	CIS	J06000136	Region_Name	East_Midlands	Local authority district(s)	Boston; East Lindsey; Lincoln; North Kesteven; South Holland; South Kesteven; West Lindsey	2022-01-03	2022-01-09	95.1041	94.4178	95.7644
13425	antibody100 positivity	CIS	J06000136	Region_Name	East_Midlands	Local authority district(s)	Boston; East Lindsey; Lincoln; North Kesteven; South Holland; South Kesteven; West Lindsey	2021-07-26	2021-08-01	59.7525	58.4627	61.0003
13426	antibody447 positivity	CIS	J06000136	Region_Name	East_Midlands	Local authority district(s)	Boston; East Lindsey; Lincoln; North Kesteven; South Holland; South Kesteven; West Lindsey	2021-08-23	2021-08-29	17.6897	16.63	18.7993
13427	antibody100 positivity	CIS	J06000136	Region_Name	East_Midlands	Local authority district(s)	Boston; East Lindsey; Lincoln; North Kesteven; South Holland; South Kesteven; West Lindsey	2021-01-04	2021-01-10	5.49418	4.36274	6.91654
13428	swab positivity	CIS	J06000136	Region_Name	East_Midlands	Local authority district(s)	Boston; East Lindsey; Lincoln; North Kesteven; South Holland; South Kesteven; West Lindsey	2021-05-24	2021-05-30	0.161779	0.0965783	0.271088
13429	antibody23 positivity	CIS	J06000136	Region_Name	East_Midlands	Local authority district(s)	Boston; East Lindsey; Lincoln; North Kesteven; South Holland; South Kesteven; West Lindsey	2021-12-13	2021-12-19	94.4772	93.7764	95.1759
13430	antibody23 positivity	CIS	J06000136	Region_Name	East_Midlands	Local authority district(s)	Boston; East Lindsey; Lincoln; North Kesteven; South Holland; South Kesteven; West Lindsey	2021-08-30	2021-09-05	89.3246	88.5387	90.1044
13431	antibody447 positivity	CIS	J06000136	Region_Name	East_Midlands	Local authority district(s)	Boston; East Lindsey; Lincoln; North Kesteven; South Holland; South Kesteven; West Lindsey	2021-01-18	2021-01-24	0.0773271	0.0391807	0.152369
13432	antibody23 positivity	CIS	J06000136	Region_Name	East_Midlands	Local authority district(s)	Boston; East Lindsey; Lincoln; North Kesteven; South Holland; South Kesteven; West Lindsey	2021-02-22	2021-02-28	33.6305	31.7244	35.6268
13433	antibody447 positivity	CIS	J06000136	Region_Name	East_Midlands	Local authority district(s)	Boston; East Lindsey; Lincoln; North Kesteven; South Holland; South Kesteven; West Lindsey	2021-06-14	2021-06-20	18.8485	17.7005	20.0372
13434	antibody447 positivity	CIS	J06000136	Region_Name	East_Midlands	Local authority district(s)	Boston; East Lindsey; Lincoln; North Kesteven; South Holland; South Kesteven; West Lindsey	2021-03-29	2021-04-04	7.38655	6.43419	8.4918
13435	antibody447 positivity	CIS	J06000136	Region_Name	East_Midlands	Local authority district(s)	Boston; East Lindsey; Lincoln; North Kesteven; South Holland; South Kesteven; West Lindsey	2021-01-25	2021-01-31	0.110156	0.0588883	0.206702
13436	swab positivity	CIS	J06000136	Region_Name	East_Midlands	Local authority district(s)	Boston; East Lindsey; Lincoln; North Kesteven; South Holland; South Kesteven; West Lindsey	2022-04-18	2022-04-24	4.2287	3.56188	5.01384
13437	antibody447 positivity	CIS	J06000136	Region_Name	East_Midlands	Local authority district(s)	Boston; East Lindsey; Lincoln; North Kesteven; South Holland; South Kesteven; West Lindsey	2022-03-21	2022-03-27	73.788	72.4737	75.0449
13438	antibody447 positivity	CIS	J06000136	Region_Name	East_Midlands	Local authority district(s)	Boston; East Lindsey; Lincoln; North Kesteven; South Holland; South Kesteven; West Lindsey	2021-03-15	2021-03-21	5.98246	4.95089	7.20378
13439	antibody23 positivity	CIS	J06000136	Region_Name	East_Midlands	Local authority district(s)	Boston; East Lindsey; Lincoln; North Kesteven; South Holland; South Kesteven; West Lindsey	2022-01-31	2022-02-06	97.1848	96.3957	97.8579
13440	antibody100 positivity	CIS	J06000136	Region_Name	East_Midlands	Local authority district(s)	Boston; East Lindsey; Lincoln; North Kesteven; South Holland; South Kesteven; West Lindsey	2021-11-22	2021-11-28	69.8859	68.5648	71.1916
13441	swab positivity	CIS	J06000136	Region_Name	East_Midlands	Local authority district(s)	Boston; East Lindsey; Lincoln; North Kesteven; South Holland; South Kesteven; West Lindsey	2021-11-22	2021-11-28	1.62065	1.28547	2.01174
13442	antibody23 positivity	CIS	J06000136	Region_Name	East_Midlands	Local authority district(s)	Boston; East Lindsey; Lincoln; North Kesteven; South Holland; South Kesteven; West Lindsey	2021-08-02	2021-08-08	88.0337	87.308	88.7523
13443	antibody447 positivity	CIS	J06000136	Region_Name	East_Midlands	Local authority district(s)	Boston; East Lindsey; Lincoln; North Kesteven; South Holland; South Kesteven; West Lindsey	2021-08-16	2021-08-22	19.138	18.0514	20.2957
13444	antibody23 positivity	CIS	J06000136	Region_Name	East_Midlands	Local authority district(s)	Boston; East Lindsey; Lincoln; North Kesteven; South Holland; South Kesteven; West Lindsey	2022-01-24	2022-01-30	97.0461	96.2096	97.7548
13445	antibody23 positivity	CIS	J06000136	Region_Name	East_Midlands	Local authority district(s)	Boston; East Lindsey; Lincoln; North Kesteven; South Holland; South Kesteven; West Lindsey	2021-05-31	2021-06-06	76.0217	75.0478	76.9936
13446	antibody100 positivity	CIS	J06000136	Region_Name	East_Midlands	Local authority district(s)	Boston; East Lindsey; Lincoln; North Kesteven; South Holland; South Kesteven; West Lindsey	2021-03-29	2021-04-04	23.87	22.359	25.4584
13447	antibody447 positivity	CIS	J06000136	Region_Name	East_Midlands	Local authority district(s)	Boston; East Lindsey; Lincoln; North Kesteven; South Holland; South Kesteven; West Lindsey	2022-03-14	2022-03-20	76.8217	75.62	77.9788
13448	antibody100 positivity	CIS	J06000136	Region_Name	East_Midlands	Local authority district(s)	Boston; East Lindsey; Lincoln; North Kesteven; South Holland; South Kesteven; West Lindsey	2021-01-25	2021-01-31	8.05416	6.69802	9.53975
13449	antibody100 positivity	CIS	J06000136	Region_Name	East_Midlands	Local authority district(s)	Boston; East Lindsey; Lincoln; North Kesteven; South Holland; South Kesteven; West Lindsey	2022-03-07	2022-03-13	94.6568	93.8344	95.4587
13450	antibody100 positivity	CIS	J06000136	Region_Name	East_Midlands	Local authority district(s)	Boston; East Lindsey; Lincoln; North Kesteven; South Holland; South Kesteven; West Lindsey	2021-02-01	2021-02-07	8.60307	7.36541	10.0008
13451	swab positivity	CIS	J06000136	Region_Name	East_Midlands	Local authority district(s)	Boston; East Lindsey; Lincoln; North Kesteven; South Holland; South Kesteven; West Lindsey	2022-03-14	2022-03-20	5.92784	5.18118	6.7273
13452	swab positivity	CIS	J06000136	Region_Name	East_Midlands	Local authority district(s)	Boston; East Lindsey; Lincoln; North Kesteven; South Holland; South Kesteven; West Lindsey	2021-11-15	2021-11-21	1.66361	1.33043	2.06932
13453	antibody447 positivity	CIS	J06000136	Region_Name	East_Midlands	Local authority district(s)	Boston; East Lindsey; Lincoln; North Kesteven; South Holland; South Kesteven; West Lindsey	2021-04-26	2021-05-02	13.4992	12.3866	14.6586
13454	swab positivity	CIS	J06000136	Region_Name	East_Midlands	Local authority district(s)	Boston; East Lindsey; Lincoln; North Kesteven; South Holland; South Kesteven; West Lindsey	2022-02-14	2022-02-20	3.34255	2.86056	3.87749
13455	antibody23 positivity	CIS	J06000136	Region_Name	East_Midlands	Local authority district(s)	Boston; East Lindsey; Lincoln; North Kesteven; South Holland; South Kesteven; West Lindsey	2021-11-08	2021-11-14	90.9032	90.0384	91.7549
13456	antibody23 positivity	CIS	J06000136	Region_Name	East_Midlands	Local authority district(s)	Boston; East Lindsey; Lincoln; North Kesteven; South Holland; South Kesteven; West Lindsey	2021-11-15	2021-11-21	92.259	91.4768	93.0393
13457	antibody100 positivity	CIS	J06000136	Region_Name	East_Midlands	Local authority district(s)	Boston; East Lindsey; Lincoln; North Kesteven; South Holland; South Kesteven; West Lindsey	2021-03-08	2021-03-14	18.0565	16.5197	19.6436
13458	swab positivity	CIS	J06000136	Region_Name	East_Midlands	Local authority district(s)	Boston; East Lindsey; Lincoln; North Kesteven; South Holland; South Kesteven; West Lindsey	2021-03-15	2021-03-21	0.323437	0.212426	0.483494
13459	swab positivity	CIS	J06000136	Region_Name	East_Midlands	Local authority district(s)	Boston; East Lindsey; Lincoln; North Kesteven; South Holland; South Kesteven; West Lindsey	2021-06-07	2021-06-13	0.18632	0.114647	0.300215
13460	antibody23 positivity	CIS	J06000136	Region_Name	East_Midlands	Local authority district(s)	Boston; East Lindsey; Lincoln; North Kesteven; South Holland; South Kesteven; West Lindsey	2021-05-10	2021-05-16	69.5407	68.4983	70.6194
13461	antibody447 positivity	CIS	J06000136	Region_Name	East_Midlands	Local authority district(s)	Boston; East Lindsey; Lincoln; North Kesteven; South Holland; South Kesteven; West Lindsey	2021-07-12	2021-07-18	26.0127	24.6354	27.4303
13462	swab positivity	CIS	J06000136	Region_Name	East_Midlands	Local authority district(s)	Boston; East Lindsey; Lincoln; North Kesteven; South Holland; South Kesteven; West Lindsey	2021-01-04	2021-01-10	1.47303	1.19144	1.81362
13463	antibody447 positivity	CIS	J06000136	Region_Name	East_Midlands	Local authority district(s)	Boston; East Lindsey; Lincoln; North Kesteven; South Holland; South Kesteven; West Lindsey	2021-09-20	2021-09-26	22.0217	20.8409	23.2463
13464	antibody100 positivity	CIS	J06000136	Region_Name	East_Midlands	Local authority district(s)	Boston; East Lindsey; Lincoln; North Kesteven; South Holland; South Kesteven; West Lindsey	2021-08-02	2021-08-08	57.3445	56.0215	58.6349
13465	antibody23 positivity	CIS	J06000136	Region_Name	East_Midlands	Local authority district(s)	Boston; East Lindsey; Lincoln; North Kesteven; South Holland; South Kesteven; West Lindsey	2022-03-14	2022-03-20	98.3418	97.59	98.8884
13466	antibody447 positivity	CIS	J06000136	Region_Name	East_Midlands	Local authority district(s)	Boston; East Lindsey; Lincoln; North Kesteven; South Holland; South Kesteven; West Lindsey	2022-02-21	2022-02-27	62.0566	60.5995	63.5353
13467	antibody23 positivity	CIS	J06000136	Region_Name	East_Midlands	Local authority district(s)	Boston; East Lindsey; Lincoln; North Kesteven; South Holland; South Kesteven; West Lindsey	2021-10-04	2021-10-10	89.4302	88.5589	90.2855
13468	antibody447 positivity	CIS	J06000136	Region_Name	East_Midlands	Local authority district(s)	Boston; East Lindsey; Lincoln; North Kesteven; South Holland; South Kesteven; West Lindsey	2022-03-07	2022-03-13	77.9656	76.8203	79.0833
13469	antibody23 positivity	CIS	J06000136	Region_Name	East_Midlands	Local authority district(s)	Boston; East Lindsey; Lincoln; North Kesteven; South Holland; South Kesteven; West Lindsey	2022-04-25	2022-05-01	99.4857	98.8626	99.7698
13470	antibody447 positivity	CIS	J06000136	Region_Name	East_Midlands	Local authority district(s)	Boston; East Lindsey; Lincoln; North Kesteven; South Holland; South Kesteven; West Lindsey	2020-12-28	2021-01-03	0.0383385	0.0160495	0.0881408
13471	antibody23 positivity	CIS	J06000136	Region_Name	East_Midlands	Local authority district(s)	Boston; East Lindsey; Lincoln; North Kesteven; South Holland; South Kesteven; West Lindsey	2021-07-12	2021-07-18	86.9925	86.3173	87.6815
13472	antibody100 positivity	CIS	J06000136	Region_Name	East_Midlands	Local authority district(s)	Boston; East Lindsey; Lincoln; North Kesteven; South Holland; South Kesteven; West Lindsey	2022-01-17	2022-01-23	90.6582	89.8738	91.4666
13473	antibody447 positivity	CIS	J06000136	Region_Name	East_Midlands	Local authority district(s)	Boston; East Lindsey; Lincoln; North Kesteven; South Holland; South Kesteven; West Lindsey	2021-08-02	2021-08-08	22.4718	21.1981	23.8062
13474	antibody447 positivity	CIS	J06000136	Region_Name	East_Midlands	Local authority district(s)	Boston; East Lindsey; Lincoln; North Kesteven; South Holland; South Kesteven; West Lindsey	2021-08-30	2021-09-05	14.1923	13.3162	15.1382
13475	antibody447 positivity	CIS	J06000136	Region_Name	East_Midlands	Local authority district(s)	Boston; East Lindsey; Lincoln; North Kesteven; South Holland; South Kesteven; West Lindsey	2021-05-24	2021-05-30	19.528	18.2725	20.8637
13476	swab positivity	CIS	J06000136	Region_Name	East_Midlands	Local authority district(s)	Boston; East Lindsey; Lincoln; North Kesteven; South Holland; South Kesteven; West Lindsey	2021-05-03	2021-05-09	0.108906	0.0622304	0.18775
13477	antibody100 positivity	CIS	J06000136	Region_Name	East_Midlands	Local authority district(s)	Boston; East Lindsey; Lincoln; North Kesteven; South Holland; South Kesteven; West Lindsey	2022-04-11	2022-04-17	95.194	94.1364	96.1162
13478	antibody100 positivity	CIS	J06000136	Region_Name	East_Midlands	Local authority district(s)	Boston; East Lindsey; Lincoln; North Kesteven; South Holland; South Kesteven; West Lindsey	2022-05-02	2022-05-08	96.1346	94.6877	97.3095
13479	swab positivity	CIS	J06000136	Region_Name	East_Midlands	Local authority district(s)	Boston; East Lindsey; Lincoln; North Kesteven; South Holland; South Kesteven; West Lindsey	2022-01-31	2022-02-06	4.72574	4.1118	5.43004
13480	antibody23 positivity	CIS	J06000136	Region_Name	East_Midlands	Local authority district(s)	Boston; East Lindsey; Lincoln; North Kesteven; South Holland; South Kesteven; West Lindsey	2022-01-17	2022-01-23	97.0279	96.2379	97.6981
13481	swab positivity	CIS	J06000136	Region_Name	East_Midlands	Local authority district(s)	Boston; East Lindsey; Lincoln; North Kesteven; South Holland; South Kesteven; West Lindsey	2020-12-07	2020-12-13	1.29433	0.904574	1.8572
13482	swab positivity	CIS	J06000136	Region_Name	East_Midlands	Local authority district(s)	Boston; East Lindsey; Lincoln; North Kesteven; South Holland; South Kesteven; West Lindsey	2021-11-01	2021-11-07	1.65518	1.33045	2.06103
13483	swab positivity	CIS	J06000136	Region_Name	East_Midlands	Local authority district(s)	Boston; East Lindsey; Lincoln; North Kesteven; South Holland; South Kesteven; West Lindsey	2021-07-19	2021-07-25	0.886467	0.647626	1.21922
13484	swab positivity	CIS	J06000136	Region_Name	East_Midlands	Local authority district(s)	Boston; East Lindsey; Lincoln; North Kesteven; South Holland; South Kesteven; West Lindsey	2022-01-24	2022-01-30	4.63528	4.02387	5.33454
13485	antibody23 positivity	CIS	J06000136	Region_Name	East_Midlands	Local authority district(s)	Boston; East Lindsey; Lincoln; North Kesteven; South Holland; South Kesteven; West Lindsey	2022-04-04	2022-04-10	98.6057	97.7945	99.1435
13486	antibody100 positivity	CIS	J06000136	Region_Name	East_Midlands	Local authority district(s)	Boston; East Lindsey; Lincoln; North Kesteven; South Holland; South Kesteven; West Lindsey	2022-02-28	2022-03-06	94.3001	93.5258	95.0774
13487	antibody447 positivity	CIS	J06000136	Region_Name	East_Midlands	Local authority district(s)	Boston; East Lindsey; Lincoln; North Kesteven; South Holland; South Kesteven; West Lindsey	2021-04-05	2021-04-11	8.22241	7.2657	9.31815
13488	antibody100 positivity	CIS	J06000136	Region_Name	East_Midlands	Local authority district(s)	Boston; East Lindsey; Lincoln; North Kesteven; South Holland; South Kesteven; West Lindsey	2021-07-12	2021-07-18	63.5528	62.3467	64.7724
13489	antibody23 positivity	CIS	J06000136	Region_Name	East_Midlands	Local authority district(s)	Boston; East Lindsey; Lincoln; North Kesteven; South Holland; South Kesteven; West Lindsey	2021-06-21	2021-06-27	84.2623	83.5355	85.0137
13490	antibody100 positivity	CIS	J06000136	Region_Name	East_Midlands	Local authority district(s)	Boston; East Lindsey; Lincoln; North Kesteven; South Holland; South Kesteven; West Lindsey	2021-05-31	2021-06-06	52.1302	50.7578	53.3999
13491	antibody23 positivity	CIS	J06000136	Region_Name	East_Midlands	Local authority district(s)	Boston; East Lindsey; Lincoln; North Kesteven; South Holland; South Kesteven; West Lindsey	2022-03-21	2022-03-27	97.8616	96.9036	98.5648
13492	swab positivity	CIS	J06000136	Region_Name	East_Midlands	Local authority district(s)	Boston; East Lindsey; Lincoln; North Kesteven; South Holland; South Kesteven; West Lindsey	2021-05-10	2021-05-16	0.108096	0.0616766	0.187023
13493	antibody23 positivity	CIS	J06000136	Region_Name	East_Midlands	Local authority district(s)	Boston; East Lindsey; Lincoln; North Kesteven; South Holland; South Kesteven; West Lindsey	2021-09-27	2021-10-03	89.143	88.2681	90.0328
13494	antibody100 positivity	CIS	J06000136	Region_Name	East_Midlands	Local authority district(s)	Boston; East Lindsey; Lincoln; North Kesteven; South Holland; South Kesteven; West Lindsey	2022-02-07	2022-02-13	91.2474	90.3878	92.0999
13495	antibody447 positivity	CIS	J06000136	Region_Name	East_Midlands	Local authority district(s)	Boston; East Lindsey; Lincoln; North Kesteven; South Holland; South Kesteven; West Lindsey	2021-05-10	2021-05-16	19.0744	17.8393	20.3875
13496	swab positivity	CIS	J06000136	Region_Name	East_Midlands	Local authority district(s)	Boston; East Lindsey; Lincoln; North Kesteven; South Holland; South Kesteven; West Lindsey	2021-03-29	2021-04-04	0.394236	0.250696	0.61488
13497	antibody23 positivity	CIS	J06000136	Region_Name	East_Midlands	Local authority district(s)	Boston; East Lindsey; Lincoln; North Kesteven; South Holland; South Kesteven; West Lindsey	2021-03-08	2021-03-14	44.8316	43.0789	46.6026
13498	antibody447 positivity	CIS	J06000136	Region_Name	East_Midlands	Local authority district(s)	Boston; East Lindsey; Lincoln; North Kesteven; South Holland; South Kesteven; West Lindsey	2021-05-03	2021-05-09	16.17	14.9953	17.3777
13499	antibody23 positivity	CIS	J06000136	Region_Name	East_Midlands	Local authority district(s)	Boston; East Lindsey; Lincoln; North Kesteven; South Holland; South Kesteven; West Lindsey	2021-12-27	2022-01-02	94.6326	93.9042	95.3684
13500	antibody447 positivity	CIS	J06000136	Region_Name	East_Midlands	Local authority district(s)	Boston; East Lindsey; Lincoln; North Kesteven; South Holland; South Kesteven; West Lindsey	2021-11-29	2021-12-05	34.5134	33.0901	36.0359
13501	antibody23 positivity	CIS	J06000136	Region_Name	East_Midlands	Local authority district(s)	Boston; East Lindsey; Lincoln; North Kesteven; South Holland; South Kesteven; West Lindsey	2021-09-13	2021-09-19	90.6021	89.8694	91.3231
13502	antibody100 positivity	CIS	J06000136	Region_Name	East_Midlands	Local authority district(s)	Boston; East Lindsey; Lincoln; North Kesteven; South Holland; South Kesteven; West Lindsey	2021-04-26	2021-05-02	35.3533	33.9233	36.8005
13503	antibody100 positivity	CIS	J06000136	Region_Name	East_Midlands	Local authority district(s)	Boston; East Lindsey; Lincoln; North Kesteven; South Holland; South Kesteven; West Lindsey	2021-04-12	2021-04-18	27.1494	25.6779	28.6536
13504	swab positivity	CIS	J06000136	Region_Name	East_Midlands	Local authority district(s)	Boston; East Lindsey; Lincoln; North Kesteven; South Holland; South Kesteven; West Lindsey	2021-07-12	2021-07-18	0.81729	0.582217	1.1444
13505	swab positivity	CIS	J06000136	Region_Name	East_Midlands	Local authority district(s)	Boston; East Lindsey; Lincoln; North Kesteven; South Holland; South Kesteven; West Lindsey	2022-02-21	2022-02-27	3.06438	2.62122	3.5439
13506	antibody100 positivity	CIS	J06000136	Region_Name	East_Midlands	Local authority district(s)	Boston; East Lindsey; Lincoln; North Kesteven; South Holland; South Kesteven; West Lindsey	2021-12-06	2021-12-12	78.154	76.9601	79.3256
13507	swab positivity	CIS	J06000136	Region_Name	East_Midlands	Local authority district(s)	Boston; East Lindsey; Lincoln; North Kesteven; South Holland; South Kesteven; West Lindsey	2021-10-18	2021-10-24	1.99135	1.59667	2.45835
13508	swab positivity	CIS	J06000136	Region_Name	East_Midlands	Local authority district(s)	Boston; East Lindsey; Lincoln; North Kesteven; South Holland; South Kesteven; West Lindsey	2021-12-20	2021-12-26	3.19651	2.6695	3.81996
13509	swab positivity	CIS	J06000136	Region_Name	East_Midlands	Local authority district(s)	Boston; East Lindsey; Lincoln; North Kesteven; South Holland; South Kesteven; West Lindsey	2021-10-11	2021-10-17	1.70122	1.36984	2.0992
13510	swab positivity	CIS	J06000136	Region_Name	East_Midlands	Local authority district(s)	Boston; East Lindsey; Lincoln; North Kesteven; South Holland; South Kesteven; West Lindsey	2021-06-28	2021-07-04	0.405994	0.271484	0.601104
13511	antibody447 positivity	CIS	J06000136	Region_Name	East_Midlands	Local authority district(s)	Boston; East Lindsey; Lincoln; North Kesteven; South Holland; South Kesteven; West Lindsey	2021-11-22	2021-11-28	41.0166	39.5065	42.5495
13512	antibody100 positivity	CIS	J06000136	Region_Name	East_Midlands	Local authority district(s)	Boston; East Lindsey; Lincoln; North Kesteven; South Holland; South Kesteven; West Lindsey	2021-02-22	2021-02-28	13.8683	12.4364	15.4607
13513	swab positivity	CIS	J06000136	Region_Name	East_Midlands	Local authority district(s)	Boston; East Lindsey; Lincoln; North Kesteven; South Holland; South Kesteven; West Lindsey	2021-01-25	2021-01-31	1.06804	0.83506	1.35555
13514	antibody23 positivity	CIS	J06000136	Region_Name	East_Midlands	Local authority district(s)	Boston; East Lindsey; Lincoln; North Kesteven; South Holland; South Kesteven; West Lindsey	2022-02-28	2022-03-06	98.617	97.9622	99.0939
13515	antibody447 positivity	CIS	J06000136	Region_Name	East_Midlands	Local authority district(s)	Boston; East Lindsey; Lincoln; North Kesteven; South Holland; South Kesteven; West Lindsey	2022-02-07	2022-02-13	58.3391	56.8705	59.8148
13516	antibody100 positivity	CIS	J06000136	Region_Name	East_Midlands	Local authority district(s)	Boston; East Lindsey; Lincoln; North Kesteven; South Holland; South Kesteven; West Lindsey	2021-12-13	2021-12-19	83.2841	82.2642	84.2579
13517	antibody23 positivity	CIS	J06000136	Region_Name	East_Midlands	Local authority district(s)	Boston; East Lindsey; Lincoln; North Kesteven; South Holland; South Kesteven; West Lindsey	2021-12-06	2021-12-12	93.4886	92.7244	94.2266
13518	antibody447 positivity	CIS	J06000136	Region_Name	East_Midlands	Local authority district(s)	Boston; East Lindsey; Lincoln; North Kesteven; South Holland; South Kesteven; West Lindsey	2021-05-17	2021-05-23	19.7566	18.487	21.1097
13519	antibody100 positivity	CIS	J06000136	Region_Name	East_Midlands	Local authority district(s)	Boston; East Lindsey; Lincoln; North Kesteven; South Holland; South Kesteven; West Lindsey	2021-10-18	2021-10-24	57.1093	55.6999	58.49
13520	antibody100 positivity	CIS	J06000136	Region_Name	East_Midlands	Local authority district(s)	Boston; East Lindsey; Lincoln; North Kesteven; South Holland; South Kesteven; West Lindsey	2021-01-18	2021-01-24	6.25293	5.12568	7.6034
13521	antibody447 positivity	CIS	J06000136	Region_Name	East_Midlands	Local authority district(s)	Boston; East Lindsey; Lincoln; North Kesteven; South Holland; South Kesteven; West Lindsey	2021-04-12	2021-04-18	10.0297	9.00371	11.1652
13522	antibody100 positivity	CIS	J06000136	Region_Name	East_Midlands	Local authority district(s)	Boston; East Lindsey; Lincoln; North Kesteven; South Holland; South Kesteven; West Lindsey	2022-02-14	2022-02-20	91.9737	91.0643	92.8444
13523	antibody100 positivity	CIS	J06000136	Region_Name	East_Midlands	Local authority district(s)	Boston; East Lindsey; Lincoln; North Kesteven; South Holland; South Kesteven; West Lindsey	2021-07-19	2021-07-25	62.4663	61.238	63.6691
13524	antibody100 positivity	CIS	J06000136	Region_Name	East_Midlands	Local authority district(s)	Boston; East Lindsey; Lincoln; North Kesteven; South Holland; South Kesteven; West Lindsey	2021-10-25	2021-10-31	58.5784	57.1065	60.0091
13525	swab positivity	CIS	J06000136	Region_Name	East_Midlands	Local authority district(s)	Boston; East Lindsey; Lincoln; North Kesteven; South Holland; South Kesteven; West Lindsey	2021-01-18	2021-01-24	1.23881	0.985575	1.55231
13526	antibody23 positivity	CIS	J06000136	Region_Name	East_Midlands	Local authority district(s)	Boston; East Lindsey; Lincoln; North Kesteven; South Holland; South Kesteven; West Lindsey	2020-12-21	2020-12-27	7.73685	6.09966	9.90403
13527	antibody100 positivity	CIS	J06000136	Region_Name	East_Midlands	Local authority district(s)	Boston; East Lindsey; Lincoln; North Kesteven; South Holland; South Kesteven; West Lindsey	2021-05-17	2021-05-23	46.2387	44.8792	47.5875
13528	antibody23 positivity	CIS	J06000136	Region_Name	East_Midlands	Local authority district(s)	Boston; East Lindsey; Lincoln; North Kesteven; South Holland; South Kesteven; West Lindsey	2021-05-03	2021-05-09	68.4254	67.3965	69.4313
13529	antibody100 positivity	CIS	J06000136	Region_Name	East_Midlands	Local authority district(s)	Boston; East Lindsey; Lincoln; North Kesteven; South Holland; South Kesteven; West Lindsey	2021-11-15	2021-11-21	67.3121	65.9374	68.6651
13530	antibody447 positivity	CIS	J06000136	Region_Name	East_Midlands	Local authority district(s)	Boston; East Lindsey; Lincoln; North Kesteven; South Holland; South Kesteven; West Lindsey	2022-01-31	2022-02-06	56.0301	54.6	57.4756
13531	swab positivity	CIS	J06000136	Region_Name	East_Midlands	Local authority district(s)	Boston; East Lindsey; Lincoln; North Kesteven; South Holland; South Kesteven; West Lindsey	2021-08-16	2021-08-22	0.935725	0.701896	1.24167
13532	swab positivity	CIS	J06000136	Region_Name	East_Midlands	Local authority district(s)	Boston; East Lindsey; Lincoln; North Kesteven; South Holland; South Kesteven; West Lindsey	2021-03-08	2021-03-14	0.280189	0.188166	0.411057
13533	antibody23 positivity	CIS	J06000136	Region_Name	East_Midlands	Local authority district(s)	Boston; East Lindsey; Lincoln; North Kesteven; South Holland; South Kesteven; West Lindsey	2022-03-28	2022-04-03	98.8009	98.1202	99.254
13534	antibody100 positivity	CIS	J06000136	Region_Name	East_Midlands	Local authority district(s)	Boston; East Lindsey; Lincoln; North Kesteven; South Holland; South Kesteven; West Lindsey	2022-01-31	2022-02-06	90.0499	89.2107	90.8826
13535	antibody447 positivity	CIS	J06000136	Region_Name	East_Midlands	Local authority district(s)	Boston; East Lindsey; Lincoln; North Kesteven; South Holland; South Kesteven; West Lindsey	2021-10-18	2021-10-24	22.8782	21.625	24.2062
13536	antibody23 positivity	CIS	J06000136	Region_Name	East_Midlands	Local authority district(s)	Boston; East Lindsey; Lincoln; North Kesteven; South Holland; South Kesteven; West Lindsey	2022-02-21	2022-02-27	97.3677	96.467	98.0704
13537	antibody23 positivity	CIS	J06000136	Region_Name	East_Midlands	Local authority district(s)	Boston; East Lindsey; Lincoln; North Kesteven; South Holland; South Kesteven; West Lindsey	2021-02-15	2021-02-21	26.6507	24.6731	28.7673
13538	swab positivity	CIS	J06000136	Region_Name	East_Midlands	Local authority district(s)	Boston; East Lindsey; Lincoln; North Kesteven; South Holland; South Kesteven; West Lindsey	2022-01-03	2022-01-09	4.85297	4.1907	5.60948
13539	antibody100 positivity	CIS	J06000136	Region_Name	East_Midlands	Local authority district(s)	Boston; East Lindsey; Lincoln; North Kesteven; South Holland; South Kesteven; West Lindsey	2021-06-21	2021-06-27	62.3721	61.1418	63.5616
13540	antibody100 positivity	CIS	J06000136	Region_Name	East_Midlands	Local authority district(s)	Boston; East Lindsey; Lincoln; North Kesteven; South Holland; South Kesteven; West Lindsey	2021-10-11	2021-10-17	58.4739	57.0763	59.8232
13541	antibody100 positivity	CIS	J06000136	Region_Name	East_Midlands	Local authority district(s)	Boston; East Lindsey; Lincoln; North Kesteven; South Holland; South Kesteven; West Lindsey	2021-11-29	2021-12-05	72.9396	71.6051	74.2564
13542	swab positivity	CIS	J06000136	Region_Name	East_Midlands	Local authority district(s)	Boston; East Lindsey; Lincoln; North Kesteven; South Holland; South Kesteven; West Lindsey	2021-06-21	2021-06-27	0.35783	0.235322	0.545759
13543	swab positivity	CIS	J06000136	Region_Name	East_Midlands	Local authority district(s)	Boston; East Lindsey; Lincoln; North Kesteven; South Holland; South Kesteven; West Lindsey	2022-04-11	2022-04-17	5.9616	5.17671	6.87
13544	swab positivity	CIS	J06000136	Region_Name	East_Midlands	Local authority district(s)	Boston; East Lindsey; Lincoln; North Kesteven; South Holland; South Kesteven; West Lindsey	2021-10-25	2021-10-31	2.00083	1.62444	2.47263
13545	antibody447 positivity	CIS	J06000136	Region_Name	East_Midlands	Local authority district(s)	Boston; East Lindsey; Lincoln; North Kesteven; South Holland; South Kesteven; West Lindsey	2022-01-24	2022-01-30	61.2061	59.8087	62.6339
13546	antibody447 positivity	CIS	J06000136	Region_Name	East_Midlands	Local authority district(s)	Boston; East Lindsey; Lincoln; North Kesteven; South Holland; South Kesteven; West Lindsey	2021-07-19	2021-07-25	23.9834	22.6941	25.3101
13547	swab positivity	CIS	J06000136	Region_Name	East_Midlands	Local authority district(s)	Boston; East Lindsey; Lincoln; North Kesteven; South Holland; South Kesteven; West Lindsey	2022-02-07	2022-02-13	3.91559	3.39008	4.52788
13548	swab positivity	CIS	J06000136	Region_Name	East_Midlands	Local authority district(s)	Boston; East Lindsey; Lincoln; North Kesteven; South Holland; South Kesteven; West Lindsey	2020-12-21	2020-12-27	1.72098	1.36067	2.17791
13549	antibody23 positivity	CIS	J06000136	Region_Name	East_Midlands	Local authority district(s)	Boston; East Lindsey; Lincoln; North Kesteven; South Holland; South Kesteven; West Lindsey	2021-03-15	2021-03-21	45.8926	44.0139	47.7973
13550	antibody100 positivity	CIS	J06000136	Region_Name	East_Midlands	Local authority district(s)	Boston; East Lindsey; Lincoln; North Kesteven; South Holland; South Kesteven; West Lindsey	2021-05-10	2021-05-16	41.9171	40.6018	43.2368
13551	antibody447 positivity	CIS	J06000136	Region_Name	East_Midlands	Local authority district(s)	Boston; East Lindsey; Lincoln; North Kesteven; South Holland; South Kesteven; West Lindsey	2022-03-28	2022-04-03	73.9946	72.6373	75.2994
13552	antibody23 positivity	CIS	J06000136	Region_Name	East_Midlands	Local authority district(s)	Boston; East Lindsey; Lincoln; North Kesteven; South Holland; South Kesteven; West Lindsey	2021-04-05	2021-04-11	60.6148	59.1043	62.111
13553	antibody23 positivity	CIS	J06000136	Region_Name	East_Midlands	Local authority district(s)	Boston; East Lindsey; Lincoln; North Kesteven; South Holland; South Kesteven; West Lindsey	2021-10-25	2021-10-31	90.6586	89.7782	91.5219
13554	antibody447 positivity	CIS	J06000136	Region_Name	East_Midlands	Local authority district(s)	Boston; East Lindsey; Lincoln; North Kesteven; South Holland; South Kesteven; West Lindsey	2021-05-31	2021-06-06	22.0924	20.7756	23.5064
13555	antibody100 positivity	CIS	J06000136	Region_Name	East_Midlands	Local authority district(s)	Boston; East Lindsey; Lincoln; North Kesteven; South Holland; South Kesteven; West Lindsey	2022-03-21	2022-03-27	93.9841	93.0824	94.8987
13556	swab positivity	CIS	J06000136	Region_Name	East_Midlands	Local authority district(s)	Boston; East Lindsey; Lincoln; North Kesteven; South Holland; South Kesteven; West Lindsey	2021-07-05	2021-07-11	0.647157	0.452212	0.92876
13557	antibody23 positivity	CIS	J06000136	Region_Name	East_Midlands	Local authority district(s)	Boston; East Lindsey; Lincoln; North Kesteven; South Holland; South Kesteven; West Lindsey	2021-10-18	2021-10-24	90.449	89.568	91.2919
13558	swab positivity	CIS	J06000136	Region_Name	East_Midlands	Local authority district(s)	Boston; East Lindsey; Lincoln; North Kesteven; South Holland; South Kesteven; West Lindsey	2021-10-04	2021-10-10	1.44247	1.14691	1.80425
13559	antibody447 positivity	CIS	J06000136	Region_Name	East_Midlands	Local authority district(s)	Boston; East Lindsey; Lincoln; North Kesteven; South Holland; South Kesteven; West Lindsey	2021-12-06	2021-12-12	46.4391	44.8804	48.0218
13560	antibody100 positivity	CIS	J06000136	Region_Name	East_Midlands	Local authority district(s)	Boston; East Lindsey; Lincoln; North Kesteven; South Holland; South Kesteven; West Lindsey	2021-11-08	2021-11-14	62.3136	60.9174	63.6822
13561	antibody100 positivity	CIS	J06000136	Region_Name	East_Midlands	Local authority district(s)	Boston; East Lindsey; Lincoln; North Kesteven; South Holland; South Kesteven; West Lindsey	2021-09-27	2021-10-03	53.8953	52.5136	55.2447
13562	antibody23 positivity	CIS	J06000136	Region_Name	East_Midlands	Local authority district(s)	Boston; East Lindsey; Lincoln; North Kesteven; South Holland; South Kesteven; West Lindsey	2021-09-06	2021-09-12	90.5197	89.7716	91.2925
13563	antibody447 positivity	CIS	J06000136	Region_Name	East_Midlands	Local authority district(s)	Boston; East Lindsey; Lincoln; North Kesteven; South Holland; South Kesteven; West Lindsey	2021-06-28	2021-07-04	21.3861	20.1349	22.6833
13564	swab positivity	CIS	J06000136	Region_Name	East_Midlands	Local authority district(s)	Boston; East Lindsey; Lincoln; North Kesteven; South Holland; South Kesteven; West Lindsey	2021-04-05	2021-04-11	0.239528	0.148824	0.377324
13565	swab positivity	CIS	J06000136	Region_Name	East_Midlands	Local authority district(s)	Boston; East Lindsey; Lincoln; North Kesteven; South Holland; South Kesteven; West Lindsey	2021-02-22	2021-02-28	0.351333	0.248152	0.495358
13566	antibody447 positivity	CIS	J06000136	Region_Name	East_Midlands	Local authority district(s)	Boston; East Lindsey; Lincoln; North Kesteven; South Holland; South Kesteven; West Lindsey	2021-10-11	2021-10-17	19.4632	18.3405	20.6619
13567	antibody100 positivity	CIS	J06000136	Region_Name	East_Midlands	Local authority district(s)	Boston; East Lindsey; Lincoln; North Kesteven; South Holland; South Kesteven; West Lindsey	2021-06-07	2021-06-13	55.4444	54.1766	56.6863
13568	antibody23 positivity	CIS	J06000136	Region_Name	East_Midlands	Local authority district(s)	Boston; East Lindsey; Lincoln; North Kesteven; South Holland; South Kesteven; West Lindsey	2021-01-04	2021-01-10	10.4205	8.80609	12.2786
13569	swab positivity	CIS	J06000136	Region_Name	East_Midlands	Local authority district(s)	Boston; East Lindsey; Lincoln; North Kesteven; South Holland; South Kesteven; West Lindsey	2022-01-17	2022-01-23	4.25208	3.69104	4.89422
13570	antibody23 positivity	CIS	J06000136	Region_Name	East_Midlands	Local authority district(s)	Boston; East Lindsey; Lincoln; North Kesteven; South Holland; South Kesteven; West Lindsey	2021-02-01	2021-02-07	16.9678	15.1636	18.9332
13571	antibody447 positivity	CIS	J06000136	Region_Name	East_Midlands	Local authority district(s)	Boston; East Lindsey; Lincoln; North Kesteven; South Holland; South Kesteven; West Lindsey	2021-09-06	2021-09-12	13.598	12.7266	14.494
13572	antibody23 positivity	CIS	J06000136	Region_Name	East_Midlands	Local authority district(s)	Boston; East Lindsey; Lincoln; North Kesteven; South Holland; South Kesteven; West Lindsey	2021-09-20	2021-09-26	89.9737	89.1469	90.8131
13573	antibody447 positivity	CIS	J06000136	Region_Name	East_Midlands	Local authority district(s)	Boston; East Lindsey; Lincoln; North Kesteven; South Holland; South Kesteven; West Lindsey	2021-12-20	2021-12-26	56.2618	54.7388	57.7988
13574	antibody100 positivity	CIS	J06000136	Region_Name	East_Midlands	Local authority district(s)	Boston; East Lindsey; Lincoln; North Kesteven; South Holland; South Kesteven; West Lindsey	2021-04-05	2021-04-11	25.4701	23.9462	27.0189
13575	antibody100 positivity	CIS	J06000136	Region_Name	East_Midlands	Local authority district(s)	Boston; East Lindsey; Lincoln; North Kesteven; South Holland; South Kesteven; West Lindsey	2020-12-21	2020-12-27	3.64802	2.64668	5.01365
13576	swab positivity	CIS	J06000136	Region_Name	East_Midlands	Local authority district(s)	Boston; East Lindsey; Lincoln; North Kesteven; South Holland; South Kesteven; West Lindsey	2021-12-27	2022-01-02	4.73645	4.0477	5.53302
13577	antibody447 positivity	CIS	J06000136	Region_Name	East_Midlands	Local authority district(s)	Boston; East Lindsey; Lincoln; North Kesteven; South Holland; South Kesteven; West Lindsey	2021-06-07	2021-06-13	22.106	20.836	23.4642
13578	antibody23 positivity	CIS	J06000136	Region_Name	East_Midlands	Local authority district(s)	Boston; East Lindsey; Lincoln; North Kesteven; South Holland; South Kesteven; West Lindsey	2022-02-07	2022-02-13	97.1246	96.2843	97.8314
13579	swab positivity	CIS	J06000136	Region_Name	East_Midlands	Local authority district(s)	Boston; East Lindsey; Lincoln; North Kesteven; South Holland; South Kesteven; West Lindsey	2021-01-11	2021-01-17	1.3803	1.11371	1.7162
13580	swab positivity	CIS	J06000136	Region_Name	East_Midlands	Local authority district(s)	Boston; East Lindsey; Lincoln; North Kesteven; South Holland; South Kesteven; West Lindsey	2021-08-30	2021-09-05	1.01213	0.771506	1.32436
13581	antibody447 positivity	CIS	J06000136	Region_Name	East_Midlands	Local authority district(s)	Boston; East Lindsey; Lincoln; North Kesteven; South Holland; South Kesteven; West Lindsey	2022-04-11	2022-04-17	75.2104	73.5966	76.7432
13582	antibody100 positivity	CIS	J06000136	Region_Name	East_Midlands	Local authority district(s)	Boston; East Lindsey; Lincoln; North Kesteven; South Holland; South Kesteven; West Lindsey	2020-12-28	2021-01-03	3.60021	2.72918	4.76994
13583	swab positivity	CIS	J06000136	Region_Name	East_Midlands	Local authority district(s)	Boston; East Lindsey; Lincoln; North Kesteven; South Holland; South Kesteven; West Lindsey	2021-02-15	2021-02-21	0.493029	0.35724	0.673113
13584	antibody447 positivity	CIS	J06000136	Region_Name	East_Midlands	Local authority district(s)	Boston; East Lindsey; Lincoln; North Kesteven; South Holland; South Kesteven; West Lindsey	2021-09-27	2021-10-03	20.9096	19.7692	22.0619
13585	antibody447 positivity	CIS	J06000136	Region_Name	East_Midlands	Local authority district(s)	Boston; East Lindsey; Lincoln; North Kesteven; South Holland; South Kesteven; West Lindsey	2020-12-07	2020-12-13	0.0216996	0.00672409	0.0701087
13586	antibody100 positivity	CIS	J06000136	Region_Name	East_Midlands	Local authority district(s)	Boston; East Lindsey; Lincoln; North Kesteven; South Holland; South Kesteven; West Lindsey	2021-03-15	2021-03-21	17.6319	16.1559	19.1888
13587	antibody100 positivity	CIS	J06000136	Region_Name	East_Midlands	Local authority district(s)	Boston; East Lindsey; Lincoln; North Kesteven; South Holland; South Kesteven; West Lindsey	2021-09-06	2021-09-12	60.9358	59.5624	62.2328
13588	antibody100 positivity	CIS	J06000136	Region_Name	East_Midlands	Local authority district(s)	Boston; East Lindsey; Lincoln; North Kesteven; South Holland; South Kesteven; West Lindsey	2020-12-07	2020-12-13	3.57691	2.50493	5.05342
13589	antibody23 positivity	CIS	J06000136	Region_Name	East_Midlands	Local authority district(s)	Boston; East Lindsey; Lincoln; North Kesteven; South Holland; South Kesteven; West Lindsey	2021-12-20	2021-12-26	95.0332	94.1754	95.8571
13590	swab positivity	CIS	J06000136	Region_Name	East_Midlands	Local authority district(s)	Boston; East Lindsey; Lincoln; North Kesteven; South Holland; South Kesteven; West Lindsey	2022-04-04	2022-04-10	6.69341	5.86947	7.60906
13591	antibody23 positivity	CIS	J06000136	Region_Name	East_Midlands	Local authority district(s)	Boston; East Lindsey; Lincoln; North Kesteven; South Holland; South Kesteven; West Lindsey	2021-06-28	2021-07-04	85.2001	84.4514	85.9463
13592	antibody23 positivity	CIS	J06000136	Region_Name	East_Midlands	Local authority district(s)	Boston; East Lindsey; Lincoln; North Kesteven; South Holland; South Kesteven; West Lindsey	2020-12-28	2021-01-03	7.96302	6.44068	9.80584
13593	antibody23 positivity	CIS	J06000136	Region_Name	East_Midlands	Local authority district(s)	Boston; East Lindsey; Lincoln; North Kesteven; South Holland; South Kesteven; West Lindsey	2022-01-10	2022-01-16	95.3448	94.6437	95.9955
13594	antibody447 positivity	CIS	J06000136	Region_Name	East_Midlands	Local authority district(s)	Boston; East Lindsey; Lincoln; North Kesteven; South Holland; South Kesteven; West Lindsey	2021-06-21	2021-06-27	23.7374	22.4482	25.0861
13595	antibody100 positivity	CIS	J06000136	Region_Name	East_Midlands	Local authority district(s)	Boston; East Lindsey; Lincoln; North Kesteven; South Holland; South Kesteven; West Lindsey	2021-06-28	2021-07-04	61.2579	59.9601	62.5043
13596	antibody447 positivity	CIS	J06000136	Region_Name	East_Midlands	Local authority district(s)	Boston; East Lindsey; Lincoln; North Kesteven; South Holland; South Kesteven; West Lindsey	2020-12-14	2020-12-20	0.030003	0.0107488	0.0822687
13597	swab positivity	CIS	J06000136	Region_Name	East_Midlands	Local authority district(s)	Boston; East Lindsey; Lincoln; North Kesteven; South Holland; South Kesteven; West Lindsey	2021-07-26	2021-08-01	0.774363	0.56781	1.05352
13598	swab positivity	CIS	J06000136	Region_Name	East_Midlands	Local authority district(s)	Boston; East Lindsey; Lincoln; North Kesteven; South Holland; South Kesteven; West Lindsey	2020-12-14	2020-12-20	1.23433	0.929134	1.63061
13599	antibody447 positivity	CIS	J06000136	Region_Name	East_Midlands	Local authority district(s)	Boston; East Lindsey; Lincoln; North Kesteven; South Holland; South Kesteven; West Lindsey	2021-02-15	2021-02-21	0.578868	0.399925	0.83174
13600	antibody100 positivity	CIS	J06000136	Region_Name	East_Midlands	Local authority district(s)	Boston; East Lindsey; Lincoln; North Kesteven; South Holland; South Kesteven; West Lindsey	2021-08-23	2021-08-29	60.3011	59.0068	61.6084
13601	antibody23 positivity	CIS	J06000136	Region_Name	East_Midlands	Local authority district(s)	Boston; East Lindsey; Lincoln; North Kesteven; South Holland; South Kesteven; West Lindsey	2021-10-11	2021-10-17	90.3894	89.5654	91.1864
13602	swab positivity	CIS	J06000136	Region_Name	East_Midlands	Local authority district(s)	Boston; East Lindsey; Lincoln; North Kesteven; South Holland; South Kesteven; West Lindsey	2022-04-25	2022-05-01	2.82919	2.2575	3.54808
13603	antibody100 positivity	CIS	J06000136	Region_Name	East_Midlands	Local authority district(s)	Boston; East Lindsey; Lincoln; North Kesteven; South Holland; South Kesteven; West Lindsey	2020-12-14	2020-12-20	3.99739	2.88747	5.5085
13604	antibody447 positivity	CIS	J06000136	Region_Name	East_Midlands	Local authority district(s)	Boston; East Lindsey; Lincoln; North Kesteven; South Holland; South Kesteven; West Lindsey	2022-05-02	2022-05-08	69.1257	66.1798	71.8621
13605	antibody100 positivity	CIS	J06000136	Region_Name	East_Midlands	Local authority district(s)	Boston; East Lindsey; Lincoln; North Kesteven; South Holland; South Kesteven; West Lindsey	2021-12-20	2021-12-26	86.4154	85.4403	87.3169
13606	antibody100 positivity	CIS	J06000136	Region_Name	East_Midlands	Local authority district(s)	Boston; East Lindsey; Lincoln; North Kesteven; South Holland; South Kesteven; West Lindsey	2022-02-21	2022-02-27	91.4386	90.5359	92.3656
13607	antibody23 positivity	CIS	J06000136	Region_Name	East_Midlands	Local authority district(s)	Boston; East Lindsey; Lincoln; North Kesteven; South Holland; South Kesteven; West Lindsey	2021-08-09	2021-08-15	88.7865	88.1245	89.4607
13608	antibody100 positivity	CIS	J06000136	Region_Name	East_Midlands	Local authority district(s)	Boston; East Lindsey; Lincoln; North Kesteven; South Holland; South Kesteven; West Lindsey	2022-03-28	2022-04-03	94.4627	93.4816	95.3556
13609	swab positivity	CIS	J06000136	Region_Name	East_Midlands	Local authority district(s)	Boston; East Lindsey; Lincoln; North Kesteven; South Holland; South Kesteven; West Lindsey	2021-09-06	2021-09-12	0.973084	0.74533	1.27388
13610	antibody23 positivity	CIS	J06000136	Region_Name	East_Midlands	Local authority district(s)	Boston; East Lindsey; Lincoln; North Kesteven; South Holland; South Kesteven; West Lindsey	2021-01-11	2021-01-17	10.9983	9.39911	12.8468
13611	antibody23 positivity	CIS	J06000136	Region_Name	East_Midlands	Local authority district(s)	Boston; East Lindsey; Lincoln; North Kesteven; South Holland; South Kesteven; West Lindsey	2021-07-26	2021-08-01	88.593	87.9134	89.2824
13612	antibody100 positivity	CIS	J06000136	Region_Name	East_Midlands	Local authority district(s)	Boston; East Lindsey; Lincoln; North Kesteven; South Holland; South Kesteven; West Lindsey	2021-03-01	2021-03-07	16.9864	15.4376	18.6295
13613	swab positivity	CIS	J06000136	Region_Name	East_Midlands	Local authority district(s)	Boston; East Lindsey; Lincoln; North Kesteven; South Holland; South Kesteven; West Lindsey	2021-02-01	2021-02-07	0.842924	0.644065	1.09387
13614	antibody23 positivity	CIS	J06000136	Region_Name	East_Midlands	Local authority district(s)	Boston; East Lindsey; Lincoln; North Kesteven; South Holland; South Kesteven; West Lindsey	2021-03-29	2021-04-04	54.6281	52.9978	56.2181
13615	antibody100 positivity	CIS	J06000136	Region_Name	East_Midlands	Local authority district(s)	Boston; East Lindsey; Lincoln; North Kesteven; South Holland; South Kesteven; West Lindsey	2021-02-15	2021-02-21	14.497	12.8404	16.2483
13616	swab positivity	CIS	J06000136	Region_Name	East_Midlands	Local authority district(s)	Boston; East Lindsey; Lincoln; North Kesteven; South Holland; South Kesteven; West Lindsey	2021-08-09	2021-08-15	0.820045	0.607436	1.10187
13617	swab positivity	CIS	J06000137	Region_Name	East_Midlands	Local authority district(s)	Amber Valley; Bolsover; Chesterfield; Derbyshire Dales; Erewash; High Peak; North East Derbyshire; South Derbyshire	2021-02-08	2021-02-14	0.622035	0.469319	0.82136
13618	swab positivity	CIS	J06000137	Region_Name	East_Midlands	Local authority district(s)	Amber Valley; Bolsover; Chesterfield; Derbyshire Dales; Erewash; High Peak; North East Derbyshire; South Derbyshire	2021-08-16	2021-08-22	1.80768	1.44504	2.22956
13619	antibody23 positivity	CIS	J06000137	Region_Name	East_Midlands	Local authority district(s)	Amber Valley; Bolsover; Chesterfield; Derbyshire Dales; Erewash; High Peak; North East Derbyshire; South Derbyshire	2022-02-28	2022-03-06	98.736	98.1251	99.1744
13620	antibody23 positivity	CIS	J06000137	Region_Name	East_Midlands	Local authority district(s)	Amber Valley; Bolsover; Chesterfield; Derbyshire Dales; Erewash; High Peak; North East Derbyshire; South Derbyshire	2022-02-21	2022-02-27	97.5735	96.7323	98.2253
13621	antibody447 positivity	CIS	J06000137	Region_Name	East_Midlands	Local authority district(s)	Amber Valley; Bolsover; Chesterfield; Derbyshire Dales; Erewash; High Peak; North East Derbyshire; South Derbyshire	2021-08-09	2021-08-15	19.2939	18.1861	20.5045
13622	antibody447 positivity	CIS	J06000137	Region_Name	East_Midlands	Local authority district(s)	Amber Valley; Bolsover; Chesterfield; Derbyshire Dales; Erewash; High Peak; North East Derbyshire; South Derbyshire	2021-05-17	2021-05-23	21.6204	20.2992	23.0064
13623	antibody447 positivity	CIS	J06000137	Region_Name	East_Midlands	Local authority district(s)	Amber Valley; Bolsover; Chesterfield; Derbyshire Dales; Erewash; High Peak; North East Derbyshire; South Derbyshire	2021-09-13	2021-09-19	18.6284	17.556	19.7562
13624	antibody100 positivity	CIS	J06000137	Region_Name	East_Midlands	Local authority district(s)	Amber Valley; Bolsover; Chesterfield; Derbyshire Dales; Erewash; High Peak; North East Derbyshire; South Derbyshire	2021-11-01	2021-11-07	62.2312	60.8899	63.5726
13625	swab positivity	CIS	J06000137	Region_Name	East_Midlands	Local authority district(s)	Amber Valley; Bolsover; Chesterfield; Derbyshire Dales; Erewash; High Peak; North East Derbyshire; South Derbyshire	2021-11-01	2021-11-07	2.19194	1.82165	2.64258
13626	antibody447 positivity	CIS	J06000137	Region_Name	East_Midlands	Local authority district(s)	Amber Valley; Bolsover; Chesterfield; Derbyshire Dales; Erewash; High Peak; North East Derbyshire; South Derbyshire	2021-02-01	2021-02-07	0.929239	0.62627	1.36788
13627	antibody23 positivity	CIS	J06000137	Region_Name	East_Midlands	Local authority district(s)	Amber Valley; Bolsover; Chesterfield; Derbyshire Dales; Erewash; High Peak; North East Derbyshire; South Derbyshire	2021-07-05	2021-07-11	87.8854	87.254	88.5347
13628	antibody23 positivity	CIS	J06000137	Region_Name	East_Midlands	Local authority district(s)	Amber Valley; Bolsover; Chesterfield; Derbyshire Dales; Erewash; High Peak; North East Derbyshire; South Derbyshire	2022-05-02	2022-05-08	99.5726	98.9148	99.8311
13629	swab positivity	CIS	J06000137	Region_Name	East_Midlands	Local authority district(s)	Amber Valley; Bolsover; Chesterfield; Derbyshire Dales; Erewash; High Peak; North East Derbyshire; South Derbyshire	2021-10-04	2021-10-10	2.2306	1.86052	2.67147
13630	swab positivity	CIS	J06000137	Region_Name	East_Midlands	Local authority district(s)	Amber Valley; Bolsover; Chesterfield; Derbyshire Dales; Erewash; High Peak; North East Derbyshire; South Derbyshire	2022-02-28	2022-03-06	3.06811	2.63562	3.55974
13631	antibody100 positivity	CIS	J06000137	Region_Name	East_Midlands	Local authority district(s)	Amber Valley; Bolsover; Chesterfield; Derbyshire Dales; Erewash; High Peak; North East Derbyshire; South Derbyshire	2021-05-17	2021-05-23	47.9279	46.5329	49.2783
13632	antibody23 positivity	CIS	J06000137	Region_Name	East_Midlands	Local authority district(s)	Amber Valley; Bolsover; Chesterfield; Derbyshire Dales; Erewash; High Peak; North East Derbyshire; South Derbyshire	2021-05-17	2021-05-23	73.8215	72.7248	74.8942
13633	antibody447 positivity	CIS	J06000137	Region_Name	East_Midlands	Local authority district(s)	Amber Valley; Bolsover; Chesterfield; Derbyshire Dales; Erewash; High Peak; North East Derbyshire; South Derbyshire	2021-03-08	2021-03-14	5.81148	4.79991	7.05277
13634	antibody23 positivity	CIS	J06000137	Region_Name	East_Midlands	Local authority district(s)	Amber Valley; Bolsover; Chesterfield; Derbyshire Dales; Erewash; High Peak; North East Derbyshire; South Derbyshire	2021-09-06	2021-09-12	91.0589	90.3426	91.7916
13635	antibody23 positivity	CIS	J06000137	Region_Name	East_Midlands	Local authority district(s)	Amber Valley; Bolsover; Chesterfield; Derbyshire Dales; Erewash; High Peak; North East Derbyshire; South Derbyshire	2022-01-17	2022-01-23	97.2228	96.4997	97.8335
13636	antibody23 positivity	CIS	J06000137	Region_Name	East_Midlands	Local authority district(s)	Amber Valley; Bolsover; Chesterfield; Derbyshire Dales; Erewash; High Peak; North East Derbyshire; South Derbyshire	2021-08-09	2021-08-15	89.7163	89.0942	90.3616
13637	antibody447 positivity	CIS	J06000137	Region_Name	East_Midlands	Local authority district(s)	Amber Valley; Bolsover; Chesterfield; Derbyshire Dales; Erewash; High Peak; North East Derbyshire; South Derbyshire	2021-07-26	2021-08-01	20.8433	19.7072	22.109
13638	antibody23 positivity	CIS	J06000137	Region_Name	East_Midlands	Local authority district(s)	Amber Valley; Bolsover; Chesterfield; Derbyshire Dales; Erewash; High Peak; North East Derbyshire; South Derbyshire	2021-08-30	2021-09-05	89.9683	89.2113	90.7121
13639	antibody447 positivity	CIS	J06000137	Region_Name	East_Midlands	Local authority district(s)	Amber Valley; Bolsover; Chesterfield; Derbyshire Dales; Erewash; High Peak; North East Derbyshire; South Derbyshire	2021-10-04	2021-10-10	20.8016	19.6843	21.9521
13640	antibody100 positivity	CIS	J06000137	Region_Name	East_Midlands	Local authority district(s)	Amber Valley; Bolsover; Chesterfield; Derbyshire Dales; Erewash; High Peak; North East Derbyshire; South Derbyshire	2022-04-25	2022-05-01	95.5411	94.3435	96.5558
13641	antibody23 positivity	CIS	J06000137	Region_Name	East_Midlands	Local authority district(s)	Amber Valley; Bolsover; Chesterfield; Derbyshire Dales; Erewash; High Peak; North East Derbyshire; South Derbyshire	2020-12-28	2021-01-03	10.4701	8.6966	12.5262
13642	antibody447 positivity	CIS	J06000137	Region_Name	East_Midlands	Local authority district(s)	Amber Valley; Bolsover; Chesterfield; Derbyshire Dales; Erewash; High Peak; North East Derbyshire; South Derbyshire	2021-08-30	2021-09-05	14.5605	13.6058	15.5442
13643	antibody447 positivity	CIS	J06000137	Region_Name	East_Midlands	Local authority district(s)	Amber Valley; Bolsover; Chesterfield; Derbyshire Dales; Erewash; High Peak; North East Derbyshire; South Derbyshire	2021-11-01	2021-11-07	26.7329	25.4318	28.0554
13644	swab positivity	CIS	J06000137	Region_Name	East_Midlands	Local authority district(s)	Amber Valley; Bolsover; Chesterfield; Derbyshire Dales; Erewash; High Peak; North East Derbyshire; South Derbyshire	2021-09-13	2021-09-19	1.54213	1.24902	1.89735
13645	antibody447 positivity	CIS	J06000137	Region_Name	East_Midlands	Local authority district(s)	Amber Valley; Bolsover; Chesterfield; Derbyshire Dales; Erewash; High Peak; North East Derbyshire; South Derbyshire	2021-08-02	2021-08-08	22.3844	21.1592	23.7004
13646	antibody100 positivity	CIS	J06000137	Region_Name	East_Midlands	Local authority district(s)	Amber Valley; Bolsover; Chesterfield; Derbyshire Dales; Erewash; High Peak; North East Derbyshire; South Derbyshire	2021-06-28	2021-07-04	62.2811	61.013	63.5198
13647	antibody23 positivity	CIS	J06000137	Region_Name	East_Midlands	Local authority district(s)	Amber Valley; Bolsover; Chesterfield; Derbyshire Dales; Erewash; High Peak; North East Derbyshire; South Derbyshire	2021-07-26	2021-08-01	89.436	88.7766	90.0825
13648	antibody23 positivity	CIS	J06000137	Region_Name	East_Midlands	Local authority district(s)	Amber Valley; Bolsover; Chesterfield; Derbyshire Dales; Erewash; High Peak; North East Derbyshire; South Derbyshire	2021-05-10	2021-05-16	70.7366	69.6308	71.8316
13649	antibody23 positivity	CIS	J06000137	Region_Name	East_Midlands	Local authority district(s)	Amber Valley; Bolsover; Chesterfield; Derbyshire Dales; Erewash; High Peak; North East Derbyshire; South Derbyshire	2021-11-15	2021-11-21	92.6567	91.9222	93.4028
13650	swab positivity	CIS	J06000137	Region_Name	East_Midlands	Local authority district(s)	Amber Valley; Bolsover; Chesterfield; Derbyshire Dales; Erewash; High Peak; North East Derbyshire; South Derbyshire	2021-04-05	2021-04-11	0.159957	0.0972785	0.265106
13651	antibody447 positivity	CIS	J06000137	Region_Name	East_Midlands	Local authority district(s)	Amber Valley; Bolsover; Chesterfield; Derbyshire Dales; Erewash; High Peak; North East Derbyshire; South Derbyshire	2021-02-15	2021-02-21	1.00812	0.730184	1.40972
13652	antibody23 positivity	CIS	J06000137	Region_Name	East_Midlands	Local authority district(s)	Amber Valley; Bolsover; Chesterfield; Derbyshire Dales; Erewash; High Peak; North East Derbyshire; South Derbyshire	2020-12-07	2020-12-13	9.30273	7.27027	11.7456
13653	swab positivity	CIS	J06000137	Region_Name	East_Midlands	Local authority district(s)	Amber Valley; Bolsover; Chesterfield; Derbyshire Dales; Erewash; High Peak; North East Derbyshire; South Derbyshire	2021-03-22	2021-03-28	0.231065	0.146863	0.363169
13654	swab positivity	CIS	J06000137	Region_Name	East_Midlands	Local authority district(s)	Amber Valley; Bolsover; Chesterfield; Derbyshire Dales; Erewash; High Peak; North East Derbyshire; South Derbyshire	2021-07-19	2021-07-25	1.75171	1.3818	2.22705
13655	antibody100 positivity	CIS	J06000137	Region_Name	East_Midlands	Local authority district(s)	Amber Valley; Bolsover; Chesterfield; Derbyshire Dales; Erewash; High Peak; North East Derbyshire; South Derbyshire	2022-03-14	2022-03-20	94.9038	94.1323	95.6441
13656	swab positivity	CIS	J06000137	Region_Name	East_Midlands	Local authority district(s)	Amber Valley; Bolsover; Chesterfield; Derbyshire Dales; Erewash; High Peak; North East Derbyshire; South Derbyshire	2021-05-17	2021-05-23	0.0867309	0.0494731	0.151149
13657	antibody100 positivity	CIS	J06000137	Region_Name	East_Midlands	Local authority district(s)	Amber Valley; Bolsover; Chesterfield; Derbyshire Dales; Erewash; High Peak; North East Derbyshire; South Derbyshire	2021-11-29	2021-12-05	74.2878	73.0117	75.5156
13658	swab positivity	CIS	J06000137	Region_Name	East_Midlands	Local authority district(s)	Amber Valley; Bolsover; Chesterfield; Derbyshire Dales; Erewash; High Peak; North East Derbyshire; South Derbyshire	2021-09-06	2021-09-12	1.61312	1.29088	2.0108
13659	swab positivity	CIS	J06000137	Region_Name	East_Midlands	Local authority district(s)	Amber Valley; Bolsover; Chesterfield; Derbyshire Dales; Erewash; High Peak; North East Derbyshire; South Derbyshire	2020-12-07	2020-12-13	1.47615	1.07032	2.0807
13660	antibody100 positivity	CIS	J06000137	Region_Name	East_Midlands	Local authority district(s)	Amber Valley; Bolsover; Chesterfield; Derbyshire Dales; Erewash; High Peak; North East Derbyshire; South Derbyshire	2021-02-08	2021-02-14	15.069	13.4716	16.8165
13661	antibody23 positivity	CIS	J06000137	Region_Name	East_Midlands	Local authority district(s)	Amber Valley; Bolsover; Chesterfield; Derbyshire Dales; Erewash; High Peak; North East Derbyshire; South Derbyshire	2021-02-01	2021-02-07	20.3577	18.4389	22.4221
13662	antibody447 positivity	CIS	J06000137	Region_Name	East_Midlands	Local authority district(s)	Amber Valley; Bolsover; Chesterfield; Derbyshire Dales; Erewash; High Peak; North East Derbyshire; South Derbyshire	2021-01-04	2021-01-10	0.0943074	0.0442347	0.199012
13663	antibody447 positivity	CIS	J06000137	Region_Name	East_Midlands	Local authority district(s)	Amber Valley; Bolsover; Chesterfield; Derbyshire Dales; Erewash; High Peak; North East Derbyshire; South Derbyshire	2022-02-28	2022-03-06	77.0248	75.9403	78.0721
13664	antibody23 positivity	CIS	J06000137	Region_Name	East_Midlands	Local authority district(s)	Amber Valley; Bolsover; Chesterfield; Derbyshire Dales; Erewash; High Peak; North East Derbyshire; South Derbyshire	2022-01-10	2022-01-16	95.7235	95.0914	96.3266
13665	antibody447 positivity	CIS	J06000137	Region_Name	East_Midlands	Local authority district(s)	Amber Valley; Bolsover; Chesterfield; Derbyshire Dales; Erewash; High Peak; North East Derbyshire; South Derbyshire	2021-01-18	2021-01-24	0.170564	0.0899154	0.329722
13666	antibody23 positivity	CIS	J06000137	Region_Name	East_Midlands	Local authority district(s)	Amber Valley; Bolsover; Chesterfield; Derbyshire Dales; Erewash; High Peak; North East Derbyshire; South Derbyshire	2021-01-25	2021-01-31	18.4165	16.3939	20.5592
13667	swab positivity	CIS	J06000137	Region_Name	East_Midlands	Local authority district(s)	Amber Valley; Bolsover; Chesterfield; Derbyshire Dales; Erewash; High Peak; North East Derbyshire; South Derbyshire	2021-04-26	2021-05-02	0.0726065	0.0399997	0.132558
13668	swab positivity	CIS	J06000137	Region_Name	East_Midlands	Local authority district(s)	Amber Valley; Bolsover; Chesterfield; Derbyshire Dales; Erewash; High Peak; North East Derbyshire; South Derbyshire	2021-01-04	2021-01-10	1.56076	1.25971	1.93229
13669	antibody447 positivity	CIS	J06000137	Region_Name	East_Midlands	Local authority district(s)	Amber Valley; Bolsover; Chesterfield; Derbyshire Dales; Erewash; High Peak; North East Derbyshire; South Derbyshire	2021-04-26	2021-05-02	16.0115	14.7794	17.3305
13670	antibody447 positivity	CIS	J06000137	Region_Name	East_Midlands	Local authority district(s)	Amber Valley; Bolsover; Chesterfield; Derbyshire Dales; Erewash; High Peak; North East Derbyshire; South Derbyshire	2021-07-05	2021-07-11	22.4078	21.1543	23.7082
13671	antibody100 positivity	CIS	J06000137	Region_Name	East_Midlands	Local authority district(s)	Amber Valley; Bolsover; Chesterfield; Derbyshire Dales; Erewash; High Peak; North East Derbyshire; South Derbyshire	2021-08-02	2021-08-08	57.2609	55.9022	58.5642
13672	antibody23 positivity	CIS	J06000137	Region_Name	East_Midlands	Local authority district(s)	Amber Valley; Bolsover; Chesterfield; Derbyshire Dales; Erewash; High Peak; North East Derbyshire; South Derbyshire	2021-08-02	2021-08-08	88.9781	88.3022	89.6605
13673	antibody23 positivity	CIS	J06000137	Region_Name	East_Midlands	Local authority district(s)	Amber Valley; Bolsover; Chesterfield; Derbyshire Dales; Erewash; High Peak; North East Derbyshire; South Derbyshire	2021-07-12	2021-07-18	87.9359	87.2929	88.5909
13674	swab positivity	CIS	J06000137	Region_Name	East_Midlands	Local authority district(s)	Amber Valley; Bolsover; Chesterfield; Derbyshire Dales; Erewash; High Peak; North East Derbyshire; South Derbyshire	2021-05-03	2021-05-09	0.0688112	0.038537	0.123958
13675	antibody100 positivity	CIS	J06000137	Region_Name	East_Midlands	Local authority district(s)	Amber Valley; Bolsover; Chesterfield; Derbyshire Dales; Erewash; High Peak; North East Derbyshire; South Derbyshire	2022-01-10	2022-01-16	91.9369	91.3616	92.5099
13676	antibody447 positivity	CIS	J06000137	Region_Name	East_Midlands	Local authority district(s)	Amber Valley; Bolsover; Chesterfield; Derbyshire Dales; Erewash; High Peak; North East Derbyshire; South Derbyshire	2020-12-07	2020-12-13	0.0560385	0.0178962	0.178088
13677	antibody100 positivity	CIS	J06000137	Region_Name	East_Midlands	Local authority district(s)	Amber Valley; Bolsover; Chesterfield; Derbyshire Dales; Erewash; High Peak; North East Derbyshire; South Derbyshire	2021-07-19	2021-07-25	62.6916	61.4201	63.8967
13678	antibody23 positivity	CIS	J06000137	Region_Name	East_Midlands	Local authority district(s)	Amber Valley; Bolsover; Chesterfield; Derbyshire Dales; Erewash; High Peak; North East Derbyshire; South Derbyshire	2021-03-22	2021-03-28	48.9395	47.1081	50.7385
13679	antibody23 positivity	CIS	J06000137	Region_Name	East_Midlands	Local authority district(s)	Amber Valley; Bolsover; Chesterfield; Derbyshire Dales; Erewash; High Peak; North East Derbyshire; South Derbyshire	2022-04-25	2022-05-01	99.5157	98.9605	99.787
13680	swab positivity	CIS	J06000137	Region_Name	East_Midlands	Local authority district(s)	Amber Valley; Bolsover; Chesterfield; Derbyshire Dales; Erewash; High Peak; North East Derbyshire; South Derbyshire	2022-04-25	2022-05-01	2.93172	2.33222	3.69211
13681	swab positivity	CIS	J06000137	Region_Name	East_Midlands	Local authority district(s)	Amber Valley; Bolsover; Chesterfield; Derbyshire Dales; Erewash; High Peak; North East Derbyshire; South Derbyshire	2022-01-24	2022-01-30	4.41782	3.84399	5.07678
13682	antibody100 positivity	CIS	J06000137	Region_Name	East_Midlands	Local authority district(s)	Amber Valley; Bolsover; Chesterfield; Derbyshire Dales; Erewash; High Peak; North East Derbyshire; South Derbyshire	2021-08-30	2021-09-05	60.7047	59.3902	62.0315
13683	swab positivity	CIS	J06000137	Region_Name	East_Midlands	Local authority district(s)	Amber Valley; Bolsover; Chesterfield; Derbyshire Dales; Erewash; High Peak; North East Derbyshire; South Derbyshire	2021-01-25	2021-01-31	1.12271	0.879418	1.42445
13684	antibody447 positivity	CIS	J06000137	Region_Name	East_Midlands	Local authority district(s)	Amber Valley; Bolsover; Chesterfield; Derbyshire Dales; Erewash; High Peak; North East Derbyshire; South Derbyshire	2022-01-03	2022-01-09	63.8003	62.4153	65.1201
13685	antibody100 positivity	CIS	J06000137	Region_Name	East_Midlands	Local authority district(s)	Amber Valley; Bolsover; Chesterfield; Derbyshire Dales; Erewash; High Peak; North East Derbyshire; South Derbyshire	2022-01-03	2022-01-09	91.4323	90.8826	91.969
13686	antibody23 positivity	CIS	J06000137	Region_Name	East_Midlands	Local authority district(s)	Amber Valley; Bolsover; Chesterfield; Derbyshire Dales; Erewash; High Peak; North East Derbyshire; South Derbyshire	2021-11-08	2021-11-14	91.2954	90.4863	92.12
13687	swab positivity	CIS	J06000137	Region_Name	East_Midlands	Local authority district(s)	Amber Valley; Bolsover; Chesterfield; Derbyshire Dales; Erewash; High Peak; North East Derbyshire; South Derbyshire	2022-02-21	2022-02-27	2.7119	2.31679	3.16507
13688	antibody23 positivity	CIS	J06000137	Region_Name	East_Midlands	Local authority district(s)	Amber Valley; Bolsover; Chesterfield; Derbyshire Dales; Erewash; High Peak; North East Derbyshire; South Derbyshire	2021-06-28	2021-07-04	86.4166	85.6879	87.1345
13689	swab positivity	CIS	J06000137	Region_Name	East_Midlands	Local authority district(s)	Amber Valley; Bolsover; Chesterfield; Derbyshire Dales; Erewash; High Peak; North East Derbyshire; South Derbyshire	2022-03-14	2022-03-20	5.56794	4.90071	6.31326
13690	swab positivity	CIS	J06000137	Region_Name	East_Midlands	Local authority district(s)	Amber Valley; Bolsover; Chesterfield; Derbyshire Dales; Erewash; High Peak; North East Derbyshire; South Derbyshire	2021-06-07	2021-06-13	0.187135	0.119144	0.296595
13691	antibody100 positivity	CIS	J06000137	Region_Name	East_Midlands	Local authority district(s)	Amber Valley; Bolsover; Chesterfield; Derbyshire Dales; Erewash; High Peak; North East Derbyshire; South Derbyshire	2020-12-14	2020-12-20	6.2935	4.7481	8.23046
13692	antibody447 positivity	CIS	J06000137	Region_Name	East_Midlands	Local authority district(s)	Amber Valley; Bolsover; Chesterfield; Derbyshire Dales; Erewash; High Peak; North East Derbyshire; South Derbyshire	2021-11-15	2021-11-21	37.4346	35.9817	38.8648
13693	antibody447 positivity	CIS	J06000137	Region_Name	East_Midlands	Local authority district(s)	Amber Valley; Bolsover; Chesterfield; Derbyshire Dales; Erewash; High Peak; North East Derbyshire; South Derbyshire	2022-03-14	2022-03-20	76.6182	75.4449	77.7244
13694	swab positivity	CIS	J06000137	Region_Name	East_Midlands	Local authority district(s)	Amber Valley; Bolsover; Chesterfield; Derbyshire Dales; Erewash; High Peak; North East Derbyshire; South Derbyshire	2021-08-02	2021-08-08	1.64883	1.3166	2.05053
13695	antibody23 positivity	CIS	J06000137	Region_Name	East_Midlands	Local authority district(s)	Amber Valley; Bolsover; Chesterfield; Derbyshire Dales; Erewash; High Peak; North East Derbyshire; South Derbyshire	2021-02-15	2021-02-21	29.0525	27.0063	31.1254
13696	antibody447 positivity	CIS	J06000137	Region_Name	East_Midlands	Local authority district(s)	Amber Valley; Bolsover; Chesterfield; Derbyshire Dales; Erewash; High Peak; North East Derbyshire; South Derbyshire	2021-02-08	2021-02-14	0.674705	0.45262	1.00737
13697	antibody100 positivity	CIS	J06000137	Region_Name	East_Midlands	Local authority district(s)	Amber Valley; Bolsover; Chesterfield; Derbyshire Dales; Erewash; High Peak; North East Derbyshire; South Derbyshire	2021-04-05	2021-04-11	28.8886	27.2691	30.5276
13698	antibody100 positivity	CIS	J06000137	Region_Name	East_Midlands	Local authority district(s)	Amber Valley; Bolsover; Chesterfield; Derbyshire Dales; Erewash; High Peak; North East Derbyshire; South Derbyshire	2022-02-21	2022-02-27	91.6494	90.8119	92.5106
13699	swab positivity	CIS	J06000137	Region_Name	East_Midlands	Local authority district(s)	Amber Valley; Bolsover; Chesterfield; Derbyshire Dales; Erewash; High Peak; North East Derbyshire; South Derbyshire	2021-10-25	2021-10-31	2.73765	2.29692	3.27494
13700	antibody100 positivity	CIS	J06000137	Region_Name	East_Midlands	Local authority district(s)	Amber Valley; Bolsover; Chesterfield; Derbyshire Dales; Erewash; High Peak; North East Derbyshire; South Derbyshire	2021-09-06	2021-09-12	60.8026	59.4452	62.1984
13701	antibody23 positivity	CIS	J06000137	Region_Name	East_Midlands	Local authority district(s)	Amber Valley; Bolsover; Chesterfield; Derbyshire Dales; Erewash; High Peak; North East Derbyshire; South Derbyshire	2021-04-05	2021-04-11	62.3212	60.7502	63.8051
13702	swab positivity	CIS	J06000137	Region_Name	East_Midlands	Local authority district(s)	Amber Valley; Bolsover; Chesterfield; Derbyshire Dales; Erewash; High Peak; North East Derbyshire; South Derbyshire	2021-05-31	2021-06-06	0.137921	0.0835413	0.228106
13703	antibody23 positivity	CIS	J06000137	Region_Name	East_Midlands	Local authority district(s)	Amber Valley; Bolsover; Chesterfield; Derbyshire Dales; Erewash; High Peak; North East Derbyshire; South Derbyshire	2020-12-14	2020-12-20	9.92053	7.96273	12.2541
13704	antibody23 positivity	CIS	J06000137	Region_Name	East_Midlands	Local authority district(s)	Amber Valley; Bolsover; Chesterfield; Derbyshire Dales; Erewash; High Peak; North East Derbyshire; South Derbyshire	2021-11-01	2021-11-07	90.9444	90.1347	91.7331
13705	antibody447 positivity	CIS	J06000137	Region_Name	East_Midlands	Local authority district(s)	Amber Valley; Bolsover; Chesterfield; Derbyshire Dales; Erewash; High Peak; North East Derbyshire; South Derbyshire	2021-03-15	2021-03-21	8.81576	7.45583	10.3838
13706	swab positivity	CIS	J06000137	Region_Name	East_Midlands	Local authority district(s)	Amber Valley; Bolsover; Chesterfield; Derbyshire Dales; Erewash; High Peak; North East Derbyshire; South Derbyshire	2021-03-01	2021-03-07	0.306398	0.211445	0.441046
13707	swab positivity	CIS	J06000137	Region_Name	East_Midlands	Local authority district(s)	Amber Valley; Bolsover; Chesterfield; Derbyshire Dales; Erewash; High Peak; North East Derbyshire; South Derbyshire	2022-03-21	2022-03-27	6.92683	6.14473	7.79971
13708	antibody100 positivity	CIS	J06000137	Region_Name	East_Midlands	Local authority district(s)	Amber Valley; Bolsover; Chesterfield; Derbyshire Dales; Erewash; High Peak; North East Derbyshire; South Derbyshire	2021-01-25	2021-01-31	11.3151	9.7412	13.0678
13709	antibody447 positivity	CIS	J06000137	Region_Name	East_Midlands	Local authority district(s)	Amber Valley; Bolsover; Chesterfield; Derbyshire Dales; Erewash; High Peak; North East Derbyshire; South Derbyshire	2020-12-21	2020-12-27	0.0756841	0.0300329	0.193464
13710	swab positivity	CIS	J06000137	Region_Name	East_Midlands	Local authority district(s)	Amber Valley; Bolsover; Chesterfield; Derbyshire Dales; Erewash; High Peak; North East Derbyshire; South Derbyshire	2021-07-26	2021-08-01	1.59521	1.26542	2.01403
13711	antibody23 positivity	CIS	J06000137	Region_Name	East_Midlands	Local authority district(s)	Amber Valley; Bolsover; Chesterfield; Derbyshire Dales; Erewash; High Peak; North East Derbyshire; South Derbyshire	2021-11-22	2021-11-28	92.3968	91.6518	93.1359
13712	antibody447 positivity	CIS	J06000137	Region_Name	East_Midlands	Local authority district(s)	Amber Valley; Bolsover; Chesterfield; Derbyshire Dales; Erewash; High Peak; North East Derbyshire; South Derbyshire	2021-01-25	2021-01-31	0.226569	0.127678	0.420272
13713	antibody23 positivity	CIS	J06000137	Region_Name	East_Midlands	Local authority district(s)	Amber Valley; Bolsover; Chesterfield; Derbyshire Dales; Erewash; High Peak; North East Derbyshire; South Derbyshire	2021-10-11	2021-10-17	90.8942	90.136	91.6539
13714	antibody447 positivity	CIS	J06000137	Region_Name	East_Midlands	Local authority district(s)	Amber Valley; Bolsover; Chesterfield; Derbyshire Dales; Erewash; High Peak; North East Derbyshire; South Derbyshire	2022-03-28	2022-04-03	73.9638	72.5513	75.2486
13715	antibody447 positivity	CIS	J06000137	Region_Name	East_Midlands	Local authority district(s)	Amber Valley; Bolsover; Chesterfield; Derbyshire Dales; Erewash; High Peak; North East Derbyshire; South Derbyshire	2022-01-10	2022-01-16	65.0812	63.6891	66.3831
13716	antibody447 positivity	CIS	J06000137	Region_Name	East_Midlands	Local authority district(s)	Amber Valley; Bolsover; Chesterfield; Derbyshire Dales; Erewash; High Peak; North East Derbyshire; South Derbyshire	2021-07-12	2021-07-18	25.6256	24.2906	27.0166
13717	swab positivity	CIS	J06000137	Region_Name	East_Midlands	Local authority district(s)	Amber Valley; Bolsover; Chesterfield; Derbyshire Dales; Erewash; High Peak; North East Derbyshire; South Derbyshire	2021-03-08	2021-03-14	0.248882	0.167067	0.371396
13718	swab positivity	CIS	J06000137	Region_Name	East_Midlands	Local authority district(s)	Amber Valley; Bolsover; Chesterfield; Derbyshire Dales; Erewash; High Peak; North East Derbyshire; South Derbyshire	2021-11-15	2021-11-21	1.99569	1.64085	2.41289
13719	antibody100 positivity	CIS	J06000137	Region_Name	East_Midlands	Local authority district(s)	Amber Valley; Bolsover; Chesterfield; Derbyshire Dales; Erewash; High Peak; North East Derbyshire; South Derbyshire	2021-11-15	2021-11-21	68.8502	67.5476	70.1177
13720	antibody447 positivity	CIS	J06000137	Region_Name	East_Midlands	Local authority district(s)	Amber Valley; Bolsover; Chesterfield; Derbyshire Dales; Erewash; High Peak; North East Derbyshire; South Derbyshire	2022-02-21	2022-02-27	61.2214	59.7258	62.6534
13721	antibody447 positivity	CIS	J06000137	Region_Name	East_Midlands	Local authority district(s)	Amber Valley; Bolsover; Chesterfield; Derbyshire Dales; Erewash; High Peak; North East Derbyshire; South Derbyshire	2021-11-29	2021-12-05	35.0079	33.5737	36.4647
13722	antibody100 positivity	CIS	J06000137	Region_Name	East_Midlands	Local authority district(s)	Amber Valley; Bolsover; Chesterfield; Derbyshire Dales; Erewash; High Peak; North East Derbyshire; South Derbyshire	2021-08-09	2021-08-15	59.8033	58.4936	61.0697
13723	antibody100 positivity	CIS	J06000137	Region_Name	East_Midlands	Local authority district(s)	Amber Valley; Bolsover; Chesterfield; Derbyshire Dales; Erewash; High Peak; North East Derbyshire; South Derbyshire	2021-10-04	2021-10-10	54.158	52.8195	55.5165
13724	antibody23 positivity	CIS	J06000137	Region_Name	East_Midlands	Local authority district(s)	Amber Valley; Bolsover; Chesterfield; Derbyshire Dales; Erewash; High Peak; North East Derbyshire; South Derbyshire	2021-04-19	2021-04-25	62.7266	61.363	64.0255
13725	antibody23 positivity	CIS	J06000137	Region_Name	East_Midlands	Local authority district(s)	Amber Valley; Bolsover; Chesterfield; Derbyshire Dales; Erewash; High Peak; North East Derbyshire; South Derbyshire	2021-07-19	2021-07-25	88.7232	88.0873	89.3641
13726	antibody100 positivity	CIS	J06000137	Region_Name	East_Midlands	Local authority district(s)	Amber Valley; Bolsover; Chesterfield; Derbyshire Dales; Erewash; High Peak; North East Derbyshire; South Derbyshire	2021-07-26	2021-08-01	59.7338	58.4262	61.0338
13727	antibody100 positivity	CIS	J06000137	Region_Name	East_Midlands	Local authority district(s)	Amber Valley; Bolsover; Chesterfield; Derbyshire Dales; Erewash; High Peak; North East Derbyshire; South Derbyshire	2020-12-07	2020-12-13	5.73886	4.21145	7.72425
13728	antibody23 positivity	CIS	J06000137	Region_Name	East_Midlands	Local authority district(s)	Amber Valley; Bolsover; Chesterfield; Derbyshire Dales; Erewash; High Peak; North East Derbyshire; South Derbyshire	2021-04-26	2021-05-02	67.2311	66.0676	68.3942
13729	antibody447 positivity	CIS	J06000137	Region_Name	East_Midlands	Local authority district(s)	Amber Valley; Bolsover; Chesterfield; Derbyshire Dales; Erewash; High Peak; North East Derbyshire; South Derbyshire	2021-03-01	2021-03-07	4.63842	3.72487	5.74919
13730	antibody23 positivity	CIS	J06000137	Region_Name	East_Midlands	Local authority district(s)	Amber Valley; Bolsover; Chesterfield; Derbyshire Dales; Erewash; High Peak; North East Derbyshire; South Derbyshire	2021-12-20	2021-12-26	95.3692	94.6038	96.1083
13731	antibody23 positivity	CIS	J06000137	Region_Name	East_Midlands	Local authority district(s)	Amber Valley; Bolsover; Chesterfield; Derbyshire Dales; Erewash; High Peak; North East Derbyshire; South Derbyshire	2021-03-15	2021-03-21	47.7508	45.8689	49.6791
13732	antibody447 positivity	CIS	J06000137	Region_Name	East_Midlands	Local authority district(s)	Amber Valley; Bolsover; Chesterfield; Derbyshire Dales; Erewash; High Peak; North East Derbyshire; South Derbyshire	2021-10-11	2021-10-17	21.0175	19.8441	22.1747
13733	swab positivity	CIS	J06000137	Region_Name	East_Midlands	Local authority district(s)	Amber Valley; Bolsover; Chesterfield; Derbyshire Dales; Erewash; High Peak; North East Derbyshire; South Derbyshire	2021-10-18	2021-10-24	2.83297	2.38438	3.37063
13734	antibody100 positivity	CIS	J06000137	Region_Name	East_Midlands	Local authority district(s)	Amber Valley; Bolsover; Chesterfield; Derbyshire Dales; Erewash; High Peak; North East Derbyshire; South Derbyshire	2021-04-26	2021-05-02	37.7285	36.2672	39.1973
13735	antibody447 positivity	CIS	J06000137	Region_Name	East_Midlands	Local authority district(s)	Amber Valley; Bolsover; Chesterfield; Derbyshire Dales; Erewash; High Peak; North East Derbyshire; South Derbyshire	2021-12-06	2021-12-12	46.6276	45.1265	48.1463
13736	antibody100 positivity	CIS	J06000137	Region_Name	East_Midlands	Local authority district(s)	Amber Valley; Bolsover; Chesterfield; Derbyshire Dales; Erewash; High Peak; North East Derbyshire; South Derbyshire	2021-05-24	2021-05-30	50.39	48.9371	51.7323
13737	antibody100 positivity	CIS	J06000137	Region_Name	East_Midlands	Local authority district(s)	Amber Valley; Bolsover; Chesterfield; Derbyshire Dales; Erewash; High Peak; North East Derbyshire; South Derbyshire	2021-01-04	2021-01-10	8.07847	6.62731	9.80159
13738	antibody447 positivity	CIS	J06000137	Region_Name	East_Midlands	Local authority district(s)	Amber Valley; Bolsover; Chesterfield; Derbyshire Dales; Erewash; High Peak; North East Derbyshire; South Derbyshire	2022-01-17	2022-01-23	60.6826	59.2634	62.0488
13739	antibody23 positivity	CIS	J06000137	Region_Name	East_Midlands	Local authority district(s)	Amber Valley; Bolsover; Chesterfield; Derbyshire Dales; Erewash; High Peak; North East Derbyshire; South Derbyshire	2021-02-08	2021-02-14	24.2051	22.1853	26.3028
13740	antibody100 positivity	CIS	J06000137	Region_Name	East_Midlands	Local authority district(s)	Amber Valley; Bolsover; Chesterfield; Derbyshire Dales; Erewash; High Peak; North East Derbyshire; South Derbyshire	2021-01-18	2021-01-24	9.17256	7.74527	10.7889
13741	antibody447 positivity	CIS	J06000137	Region_Name	East_Midlands	Local authority district(s)	Amber Valley; Bolsover; Chesterfield; Derbyshire Dales; Erewash; High Peak; North East Derbyshire; South Derbyshire	2021-04-05	2021-04-11	11.0213	9.84687	12.3058
13742	antibody100 positivity	CIS	J06000137	Region_Name	East_Midlands	Local authority district(s)	Amber Valley; Bolsover; Chesterfield; Derbyshire Dales; Erewash; High Peak; North East Derbyshire; South Derbyshire	2021-07-12	2021-07-18	63.9842	62.7071	65.1938
13743	antibody447 positivity	CIS	J06000137	Region_Name	East_Midlands	Local authority district(s)	Amber Valley; Bolsover; Chesterfield; Derbyshire Dales; Erewash; High Peak; North East Derbyshire; South Derbyshire	2021-08-23	2021-08-29	18.0212	16.9345	19.1303
13744	antibody100 positivity	CIS	J06000137	Region_Name	East_Midlands	Local authority district(s)	Amber Valley; Bolsover; Chesterfield; Derbyshire Dales; Erewash; High Peak; North East Derbyshire; South Derbyshire	2021-07-05	2021-07-11	62.5511	61.2408	63.7967
13745	swab positivity	CIS	J06000137	Region_Name	East_Midlands	Local authority district(s)	Amber Valley; Bolsover; Chesterfield; Derbyshire Dales; Erewash; High Peak; North East Derbyshire; South Derbyshire	2022-01-17	2022-01-23	4.28012	3.74359	4.91908
13746	swab positivity	CIS	J06000137	Region_Name	East_Midlands	Local authority district(s)	Amber Valley; Bolsover; Chesterfield; Derbyshire Dales; Erewash; High Peak; North East Derbyshire; South Derbyshire	2021-05-10	2021-05-16	0.0716062	0.0393586	0.127637
13747	swab positivity	CIS	J06000137	Region_Name	East_Midlands	Local authority district(s)	Amber Valley; Bolsover; Chesterfield; Derbyshire Dales; Erewash; High Peak; North East Derbyshire; South Derbyshire	2020-12-28	2021-01-03	1.89324	1.53478	2.32331
13748	swab positivity	CIS	J06000137	Region_Name	East_Midlands	Local authority district(s)	Amber Valley; Bolsover; Chesterfield; Derbyshire Dales; Erewash; High Peak; North East Derbyshire; South Derbyshire	2021-07-12	2021-07-18	1.51964	1.16839	1.96695
13749	antibody100 positivity	CIS	J06000137	Region_Name	East_Midlands	Local authority district(s)	Amber Valley; Bolsover; Chesterfield; Derbyshire Dales; Erewash; High Peak; North East Derbyshire; South Derbyshire	2021-03-22	2021-03-28	22.1767	20.6932	23.7957
13750	antibody447 positivity	CIS	J06000137	Region_Name	East_Midlands	Local authority district(s)	Amber Valley; Bolsover; Chesterfield; Derbyshire Dales; Erewash; High Peak; North East Derbyshire; South Derbyshire	2021-11-08	2021-11-14	31.1392	29.7774	32.4994
13751	antibody100 positivity	CIS	J06000137	Region_Name	East_Midlands	Local authority district(s)	Amber Valley; Bolsover; Chesterfield; Derbyshire Dales; Erewash; High Peak; North East Derbyshire; South Derbyshire	2022-05-02	2022-05-08	95.691	94.21	96.8827
13752	antibody100 positivity	CIS	J06000137	Region_Name	East_Midlands	Local authority district(s)	Amber Valley; Bolsover; Chesterfield; Derbyshire Dales; Erewash; High Peak; North East Derbyshire; South Derbyshire	2022-02-28	2022-03-06	94.4236	93.6934	95.1464
13753	swab positivity	CIS	J06000137	Region_Name	East_Midlands	Local authority district(s)	Amber Valley; Bolsover; Chesterfield; Derbyshire Dales; Erewash; High Peak; North East Derbyshire; South Derbyshire	2021-06-14	2021-06-20	0.198944	0.131412	0.300979
13754	antibody23 positivity	CIS	J06000137	Region_Name	East_Midlands	Local authority district(s)	Amber Valley; Bolsover; Chesterfield; Derbyshire Dales; Erewash; High Peak; North East Derbyshire; South Derbyshire	2021-04-12	2021-04-18	63.8619	62.5117	65.1232
13755	antibody100 positivity	CIS	J06000137	Region_Name	East_Midlands	Local authority district(s)	Amber Valley; Bolsover; Chesterfield; Derbyshire Dales; Erewash; High Peak; North East Derbyshire; South Derbyshire	2021-09-27	2021-10-03	54.5672	53.2161	55.9381
13756	antibody100 positivity	CIS	J06000137	Region_Name	East_Midlands	Local authority district(s)	Amber Valley; Bolsover; Chesterfield; Derbyshire Dales; Erewash; High Peak; North East Derbyshire; South Derbyshire	2022-01-31	2022-02-06	90.5138	89.7454	91.276
13757	swab positivity	CIS	J06000137	Region_Name	East_Midlands	Local authority district(s)	Amber Valley; Bolsover; Chesterfield; Derbyshire Dales; Erewash; High Peak; North East Derbyshire; South Derbyshire	2021-10-11	2021-10-17	2.53667	2.12871	3.03311
13758	swab positivity	CIS	J06000137	Region_Name	East_Midlands	Local authority district(s)	Amber Valley; Bolsover; Chesterfield; Derbyshire Dales; Erewash; High Peak; North East Derbyshire; South Derbyshire	2020-12-14	2020-12-20	1.37583	1.07076	1.78412
13759	antibody100 positivity	CIS	J06000137	Region_Name	East_Midlands	Local authority district(s)	Amber Valley; Bolsover; Chesterfield; Derbyshire Dales; Erewash; High Peak; North East Derbyshire; South Derbyshire	2021-09-13	2021-09-19	58.0769	56.7679	59.3996
13760	swab positivity	CIS	J06000137	Region_Name	East_Midlands	Local authority district(s)	Amber Valley; Bolsover; Chesterfield; Derbyshire Dales; Erewash; High Peak; North East Derbyshire; South Derbyshire	2022-05-02	2022-05-08	2.57897	1.85345	3.57198
13761	antibody100 positivity	CIS	J06000137	Region_Name	East_Midlands	Local authority district(s)	Amber Valley; Bolsover; Chesterfield; Derbyshire Dales; Erewash; High Peak; North East Derbyshire; South Derbyshire	2021-01-11	2021-01-17	8.62556	7.19554	10.3151
13762	swab positivity	CIS	J06000137	Region_Name	East_Midlands	Local authority district(s)	Amber Valley; Bolsover; Chesterfield; Derbyshire Dales; Erewash; High Peak; North East Derbyshire; South Derbyshire	2021-11-22	2021-11-28	1.86296	1.52905	2.27839
13763	swab positivity	CIS	J06000137	Region_Name	East_Midlands	Local authority district(s)	Amber Valley; Bolsover; Chesterfield; Derbyshire Dales; Erewash; High Peak; North East Derbyshire; South Derbyshire	2021-09-20	2021-09-26	1.70316	1.38925	2.07841
13764	antibody100 positivity	CIS	J06000137	Region_Name	East_Midlands	Local authority district(s)	Amber Valley; Bolsover; Chesterfield; Derbyshire Dales; Erewash; High Peak; North East Derbyshire; South Derbyshire	2021-04-12	2021-04-18	30.3529	28.8034	31.9444
13765	swab positivity	CIS	J06000137	Region_Name	East_Midlands	Local authority district(s)	Amber Valley; Bolsover; Chesterfield; Derbyshire Dales; Erewash; High Peak; North East Derbyshire; South Derbyshire	2022-02-07	2022-02-13	3.52407	3.04184	4.09722
13766	swab positivity	CIS	J06000137	Region_Name	East_Midlands	Local authority district(s)	Amber Valley; Bolsover; Chesterfield; Derbyshire Dales; Erewash; High Peak; North East Derbyshire; South Derbyshire	2021-03-29	2021-04-04	0.279769	0.17453	0.447536
13767	swab positivity	CIS	J06000137	Region_Name	East_Midlands	Local authority district(s)	Amber Valley; Bolsover; Chesterfield; Derbyshire Dales; Erewash; High Peak; North East Derbyshire; South Derbyshire	2021-02-22	2021-02-28	0.345302	0.245796	0.483889
13768	swab positivity	CIS	J06000137	Region_Name	East_Midlands	Local authority district(s)	Amber Valley; Bolsover; Chesterfield; Derbyshire Dales; Erewash; High Peak; North East Derbyshire; South Derbyshire	2021-12-27	2022-01-02	5.51743	4.71223	6.42561
13769	swab positivity	CIS	J06000137	Region_Name	East_Midlands	Local authority district(s)	Amber Valley; Bolsover; Chesterfield; Derbyshire Dales; Erewash; High Peak; North East Derbyshire; South Derbyshire	2021-08-30	2021-09-05	1.72871	1.38244	2.13781
13770	antibody100 positivity	CIS	J06000137	Region_Name	East_Midlands	Local authority district(s)	Amber Valley; Bolsover; Chesterfield; Derbyshire Dales; Erewash; High Peak; North East Derbyshire; South Derbyshire	2021-04-19	2021-04-25	30.2148	28.7912	31.6577
13771	antibody100 positivity	CIS	J06000137	Region_Name	East_Midlands	Local authority district(s)	Amber Valley; Bolsover; Chesterfield; Derbyshire Dales; Erewash; High Peak; North East Derbyshire; South Derbyshire	2022-01-17	2022-01-23	91.2176	90.4994	92.0012
13772	swab positivity	CIS	J06000137	Region_Name	East_Midlands	Local authority district(s)	Amber Valley; Bolsover; Chesterfield; Derbyshire Dales; Erewash; High Peak; North East Derbyshire; South Derbyshire	2022-02-14	2022-02-20	2.98604	2.56907	3.48481
13773	antibody100 positivity	CIS	J06000137	Region_Name	East_Midlands	Local authority district(s)	Amber Valley; Bolsover; Chesterfield; Derbyshire Dales; Erewash; High Peak; North East Derbyshire; South Derbyshire	2021-03-01	2021-03-07	20.274	18.6648	22.0281
13774	swab positivity	CIS	J06000137	Region_Name	East_Midlands	Local authority district(s)	Amber Valley; Bolsover; Chesterfield; Derbyshire Dales; Erewash; High Peak; North East Derbyshire; South Derbyshire	2021-07-05	2021-07-11	1.09856	0.829928	1.45511
13775	antibody100 positivity	CIS	J06000137	Region_Name	East_Midlands	Local authority district(s)	Amber Valley; Bolsover; Chesterfield; Derbyshire Dales; Erewash; High Peak; North East Derbyshire; South Derbyshire	2021-06-07	2021-06-13	57.4762	56.1959	58.7379
13776	antibody23 positivity	CIS	J06000137	Region_Name	East_Midlands	Local authority district(s)	Amber Valley; Bolsover; Chesterfield; Derbyshire Dales; Erewash; High Peak; North East Derbyshire; South Derbyshire	2021-01-04	2021-01-10	13.0854	11.2405	15.1399
13777	swab positivity	CIS	J06000137	Region_Name	East_Midlands	Local authority district(s)	Amber Valley; Bolsover; Chesterfield; Derbyshire Dales; Erewash; High Peak; North East Derbyshire; South Derbyshire	2021-06-21	2021-06-27	0.4663	0.322736	0.674836
13778	antibody23 positivity	CIS	J06000137	Region_Name	East_Midlands	Local authority district(s)	Amber Valley; Bolsover; Chesterfield; Derbyshire Dales; Erewash; High Peak; North East Derbyshire; South Derbyshire	2022-01-24	2022-01-30	97.2511	96.468	97.8839
13779	antibody447 positivity	CIS	J06000137	Region_Name	East_Midlands	Local authority district(s)	Amber Valley; Bolsover; Chesterfield; Derbyshire Dales; Erewash; High Peak; North East Derbyshire; South Derbyshire	2021-12-13	2021-12-19	50.7785	49.3428	52.2384
13780	antibody100 positivity	CIS	J06000137	Region_Name	East_Midlands	Local authority district(s)	Amber Valley; Bolsover; Chesterfield; Derbyshire Dales; Erewash; High Peak; North East Derbyshire; South Derbyshire	2021-10-25	2021-10-31	60.1253	58.6947	61.4842
13781	antibody100 positivity	CIS	J06000137	Region_Name	East_Midlands	Local authority district(s)	Amber Valley; Bolsover; Chesterfield; Derbyshire Dales; Erewash; High Peak; North East Derbyshire; South Derbyshire	2021-10-11	2021-10-17	59.5998	58.2902	60.9308
13782	antibody23 positivity	CIS	J06000137	Region_Name	East_Midlands	Local authority district(s)	Amber Valley; Bolsover; Chesterfield; Derbyshire Dales; Erewash; High Peak; North East Derbyshire; South Derbyshire	2022-01-31	2022-02-06	97.3643	96.62	98.0133
13783	swab positivity	CIS	J06000137	Region_Name	East_Midlands	Local authority district(s)	Amber Valley; Bolsover; Chesterfield; Derbyshire Dales; Erewash; High Peak; North East Derbyshire; South Derbyshire	2021-06-28	2021-07-04	0.613082	0.440526	0.847896
13784	swab positivity	CIS	J06000137	Region_Name	East_Midlands	Local authority district(s)	Amber Valley; Bolsover; Chesterfield; Derbyshire Dales; Erewash; High Peak; North East Derbyshire; South Derbyshire	2021-08-09	2021-08-15	1.66784	1.3295	2.08689
13785	antibody447 positivity	CIS	J06000137	Region_Name	East_Midlands	Local authority district(s)	Amber Valley; Bolsover; Chesterfield; Derbyshire Dales; Erewash; High Peak; North East Derbyshire; South Derbyshire	2021-01-11	2021-01-17	0.103891	0.0510234	0.212725
13786	antibody447 positivity	CIS	J06000137	Region_Name	East_Midlands	Local authority district(s)	Amber Valley; Bolsover; Chesterfield; Derbyshire Dales; Erewash; High Peak; North East Derbyshire; South Derbyshire	2022-05-02	2022-05-08	69.615	66.6503	72.4906
13787	antibody23 positivity	CIS	J06000137	Region_Name	East_Midlands	Local authority district(s)	Amber Valley; Bolsover; Chesterfield; Derbyshire Dales; Erewash; High Peak; North East Derbyshire; South Derbyshire	2021-09-13	2021-09-19	91.1763	90.4868	91.8811
13788	swab positivity	CIS	J06000137	Region_Name	East_Midlands	Local authority district(s)	Amber Valley; Bolsover; Chesterfield; Derbyshire Dales; Erewash; High Peak; North East Derbyshire; South Derbyshire	2022-01-10	2022-01-16	4.508	3.93029	5.18469
13789	antibody100 positivity	CIS	J06000137	Region_Name	East_Midlands	Local authority district(s)	Amber Valley; Bolsover; Chesterfield; Derbyshire Dales; Erewash; High Peak; North East Derbyshire; South Derbyshire	2022-01-24	2022-01-30	90.9431	90.1989	91.7139
13790	swab positivity	CIS	J06000137	Region_Name	East_Midlands	Local authority district(s)	Amber Valley; Bolsover; Chesterfield; Derbyshire Dales; Erewash; High Peak; North East Derbyshire; South Derbyshire	2021-04-19	2021-04-25	0.0814814	0.0464157	0.144518
13791	antibody447 positivity	CIS	J06000137	Region_Name	East_Midlands	Local authority district(s)	Amber Valley; Bolsover; Chesterfield; Derbyshire Dales; Erewash; High Peak; North East Derbyshire; South Derbyshire	2021-10-25	2021-10-31	25.6255	24.3238	26.933
13792	swab positivity	CIS	J06000137	Region_Name	East_Midlands	Local authority district(s)	Amber Valley; Bolsover; Chesterfield; Derbyshire Dales; Erewash; High Peak; North East Derbyshire; South Derbyshire	2021-03-15	2021-03-21	0.267603	0.174573	0.407309
13793	swab positivity	CIS	J06000137	Region_Name	East_Midlands	Local authority district(s)	Amber Valley; Bolsover; Chesterfield; Derbyshire Dales; Erewash; High Peak; North East Derbyshire; South Derbyshire	2021-02-01	2021-02-07	0.878085	0.67599	1.13817
13794	antibody447 positivity	CIS	J06000137	Region_Name	East_Midlands	Local authority district(s)	Amber Valley; Bolsover; Chesterfield; Derbyshire Dales; Erewash; High Peak; North East Derbyshire; South Derbyshire	2021-09-20	2021-09-26	23.2685	22.0636	24.4645
13795	antibody100 positivity	CIS	J06000137	Region_Name	East_Midlands	Local authority district(s)	Amber Valley; Bolsover; Chesterfield; Derbyshire Dales; Erewash; High Peak; North East Derbyshire; South Derbyshire	2021-11-08	2021-11-14	63.8418	62.5379	65.1772
13796	antibody447 positivity	CIS	J06000137	Region_Name	East_Midlands	Local authority district(s)	Amber Valley; Bolsover; Chesterfield; Derbyshire Dales; Erewash; High Peak; North East Derbyshire; South Derbyshire	2021-12-27	2022-01-02	65.7412	64.3787	67.0984
13797	antibody23 positivity	CIS	J06000137	Region_Name	East_Midlands	Local authority district(s)	Amber Valley; Bolsover; Chesterfield; Derbyshire Dales; Erewash; High Peak; North East Derbyshire; South Derbyshire	2021-09-20	2021-09-26	90.5421	89.7559	91.3307
13798	antibody100 positivity	CIS	J06000137	Region_Name	East_Midlands	Local authority district(s)	Amber Valley; Bolsover; Chesterfield; Derbyshire Dales; Erewash; High Peak; North East Derbyshire; South Derbyshire	2021-02-22	2021-02-28	17.1495	15.5724	18.8146
13799	antibody447 positivity	CIS	J06000137	Region_Name	East_Midlands	Local authority district(s)	Amber Valley; Bolsover; Chesterfield; Derbyshire Dales; Erewash; High Peak; North East Derbyshire; South Derbyshire	2021-04-12	2021-04-18	12.9341	11.7221	14.244
13800	swab positivity	CIS	J06000137	Region_Name	East_Midlands	Local authority district(s)	Amber Valley; Bolsover; Chesterfield; Derbyshire Dales; Erewash; High Peak; North East Derbyshire; South Derbyshire	2022-01-31	2022-02-06	4.3585	3.77617	5.01485
13801	antibody100 positivity	CIS	J06000137	Region_Name	East_Midlands	Local authority district(s)	Amber Valley; Bolsover; Chesterfield; Derbyshire Dales; Erewash; High Peak; North East Derbyshire; South Derbyshire	2021-11-22	2021-11-28	71.2901	70.0502	72.5412
13802	antibody447 positivity	CIS	J06000137	Region_Name	East_Midlands	Local authority district(s)	Amber Valley; Bolsover; Chesterfield; Derbyshire Dales; Erewash; High Peak; North East Derbyshire; South Derbyshire	2022-01-31	2022-02-06	55.1944	53.6993	56.6179
13803	antibody23 positivity	CIS	J06000137	Region_Name	East_Midlands	Local authority district(s)	Amber Valley; Bolsover; Chesterfield; Derbyshire Dales; Erewash; High Peak; North East Derbyshire; South Derbyshire	2021-03-29	2021-04-04	56.3582	54.7015	57.9706
13804	antibody100 positivity	CIS	J06000137	Region_Name	East_Midlands	Local authority district(s)	Amber Valley; Bolsover; Chesterfield; Derbyshire Dales; Erewash; High Peak; North East Derbyshire; South Derbyshire	2020-12-28	2021-01-03	5.57034	4.34115	7.17346
13805	antibody447 positivity	CIS	J06000137	Region_Name	East_Midlands	Local authority district(s)	Amber Valley; Bolsover; Chesterfield; Derbyshire Dales; Erewash; High Peak; North East Derbyshire; South Derbyshire	2021-05-03	2021-05-09	18.4271	17.1755	19.7592
13806	antibody100 positivity	CIS	J06000137	Region_Name	East_Midlands	Local authority district(s)	Amber Valley; Bolsover; Chesterfield; Derbyshire Dales; Erewash; High Peak; North East Derbyshire; South Derbyshire	2021-12-13	2021-12-19	84.2011	83.2383	85.1549
13807	antibody100 positivity	CIS	J06000137	Region_Name	East_Midlands	Local authority district(s)	Amber Valley; Bolsover; Chesterfield; Derbyshire Dales; Erewash; High Peak; North East Derbyshire; South Derbyshire	2022-03-28	2022-04-03	94.3384	93.4495	95.1941
13808	swab positivity	CIS	J06000137	Region_Name	East_Midlands	Local authority district(s)	Amber Valley; Bolsover; Chesterfield; Derbyshire Dales; Erewash; High Peak; North East Derbyshire; South Derbyshire	2021-12-20	2021-12-26	3.72959	3.12667	4.43262
13809	antibody100 positivity	CIS	J06000137	Region_Name	East_Midlands	Local authority district(s)	Amber Valley; Bolsover; Chesterfield; Derbyshire Dales; Erewash; High Peak; North East Derbyshire; South Derbyshire	2021-02-01	2021-02-07	11.9299	10.4401	13.5332
13810	antibody100 positivity	CIS	J06000137	Region_Name	East_Midlands	Local authority district(s)	Amber Valley; Bolsover; Chesterfield; Derbyshire Dales; Erewash; High Peak; North East Derbyshire; South Derbyshire	2021-05-10	2021-05-16	43.4314	42.0647	44.7649
13811	antibody447 positivity	CIS	J06000137	Region_Name	East_Midlands	Local authority district(s)	Amber Valley; Bolsover; Chesterfield; Derbyshire Dales; Erewash; High Peak; North East Derbyshire; South Derbyshire	2022-03-07	2022-03-13	77.7009	76.5868	78.7856
13812	antibody447 positivity	CIS	J06000137	Region_Name	East_Midlands	Local authority district(s)	Amber Valley; Bolsover; Chesterfield; Derbyshire Dales; Erewash; High Peak; North East Derbyshire; South Derbyshire	2021-07-19	2021-07-25	23.6049	22.3407	24.9403
13813	antibody447 positivity	CIS	J06000137	Region_Name	East_Midlands	Local authority district(s)	Amber Valley; Bolsover; Chesterfield; Derbyshire Dales; Erewash; High Peak; North East Derbyshire; South Derbyshire	2022-01-24	2022-01-30	60.6614	59.2337	62.0272
13814	antibody447 positivity	CIS	J06000137	Region_Name	East_Midlands	Local authority district(s)	Amber Valley; Bolsover; Chesterfield; Derbyshire Dales; Erewash; High Peak; North East Derbyshire; South Derbyshire	2021-09-06	2021-09-12	14.0981	13.2131	15.0612
13815	antibody447 positivity	CIS	J06000137	Region_Name	East_Midlands	Local authority district(s)	Amber Valley; Bolsover; Chesterfield; Derbyshire Dales; Erewash; High Peak; North East Derbyshire; South Derbyshire	2021-03-22	2021-03-28	9.02681	7.85323	10.4232
13816	antibody23 positivity	CIS	J06000137	Region_Name	East_Midlands	Local authority district(s)	Amber Valley; Bolsover; Chesterfield; Derbyshire Dales; Erewash; High Peak; North East Derbyshire; South Derbyshire	2021-02-22	2021-02-28	35.5861	33.6753	37.5679
13817	antibody23 positivity	CIS	J06000137	Region_Name	East_Midlands	Local authority district(s)	Amber Valley; Bolsover; Chesterfield; Derbyshire Dales; Erewash; High Peak; North East Derbyshire; South Derbyshire	2021-12-27	2022-01-02	95.0895	94.4126	95.7707
13818	antibody23 positivity	CIS	J06000137	Region_Name	East_Midlands	Local authority district(s)	Amber Valley; Bolsover; Chesterfield; Derbyshire Dales; Erewash; High Peak; North East Derbyshire; South Derbyshire	2022-03-21	2022-03-27	98.0595	97.1879	98.6781
13819	antibody447 positivity	CIS	J06000137	Region_Name	East_Midlands	Local authority district(s)	Amber Valley; Bolsover; Chesterfield; Derbyshire Dales; Erewash; High Peak; North East Derbyshire; South Derbyshire	2020-12-14	2020-12-20	0.0736533	0.0279207	0.193047
13820	swab positivity	CIS	J06000137	Region_Name	East_Midlands	Local authority district(s)	Amber Valley; Bolsover; Chesterfield; Derbyshire Dales; Erewash; High Peak; North East Derbyshire; South Derbyshire	2022-04-04	2022-04-10	6.88097	6.0472	7.77553
13821	antibody23 positivity	CIS	J06000137	Region_Name	East_Midlands	Local authority district(s)	Amber Valley; Bolsover; Chesterfield; Derbyshire Dales; Erewash; High Peak; North East Derbyshire; South Derbyshire	2021-05-24	2021-05-30	76.1065	75.0628	77.1436
13822	antibody23 positivity	CIS	J06000137	Region_Name	East_Midlands	Local authority district(s)	Amber Valley; Bolsover; Chesterfield; Derbyshire Dales; Erewash; High Peak; North East Derbyshire; South Derbyshire	2021-05-31	2021-06-06	77.7482	76.7918	78.6981
13823	antibody23 positivity	CIS	J06000137	Region_Name	East_Midlands	Local authority district(s)	Amber Valley; Bolsover; Chesterfield; Derbyshire Dales; Erewash; High Peak; North East Derbyshire; South Derbyshire	2021-10-04	2021-10-10	89.9719	89.1447	90.7864
13824	swab positivity	CIS	J06000137	Region_Name	East_Midlands	Local authority district(s)	Amber Valley; Bolsover; Chesterfield; Derbyshire Dales; Erewash; High Peak; North East Derbyshire; South Derbyshire	2022-03-28	2022-04-03	7.19734	6.3576	8.11298
13825	antibody447 positivity	CIS	J06000137	Region_Name	East_Midlands	Local authority district(s)	Amber Valley; Bolsover; Chesterfield; Derbyshire Dales; Erewash; High Peak; North East Derbyshire; South Derbyshire	2021-05-24	2021-05-30	21.0951	19.7903	22.4609
13826	antibody447 positivity	CIS	J06000137	Region_Name	East_Midlands	Local authority district(s)	Amber Valley; Bolsover; Chesterfield; Derbyshire Dales; Erewash; High Peak; North East Derbyshire; South Derbyshire	2022-02-14	2022-02-20	60.5234	59.1093	61.9393
13827	antibody447 positivity	CIS	J06000137	Region_Name	East_Midlands	Local authority district(s)	Amber Valley; Bolsover; Chesterfield; Derbyshire Dales; Erewash; High Peak; North East Derbyshire; South Derbyshire	2021-06-14	2021-06-20	19.418	18.2312	20.6583
13828	antibody23 positivity	CIS	J06000137	Region_Name	East_Midlands	Local authority district(s)	Amber Valley; Bolsover; Chesterfield; Derbyshire Dales; Erewash; High Peak; North East Derbyshire; South Derbyshire	2021-03-08	2021-03-14	45.9405	44.205	47.7806
13829	antibody447 positivity	CIS	J06000137	Region_Name	East_Midlands	Local authority district(s)	Amber Valley; Bolsover; Chesterfield; Derbyshire Dales; Erewash; High Peak; North East Derbyshire; South Derbyshire	2020-12-28	2021-01-03	0.0924791	0.0404813	0.215171
13830	antibody447 positivity	CIS	J06000137	Region_Name	East_Midlands	Local authority district(s)	Amber Valley; Bolsover; Chesterfield; Derbyshire Dales; Erewash; High Peak; North East Derbyshire; South Derbyshire	2021-10-18	2021-10-24	24.6561	23.3895	25.9411
13831	antibody447 positivity	CIS	J06000137	Region_Name	East_Midlands	Local authority district(s)	Amber Valley; Bolsover; Chesterfield; Derbyshire Dales; Erewash; High Peak; North East Derbyshire; South Derbyshire	2021-02-22	2021-02-28	4.23752	3.32015	5.41621
13832	swab positivity	CIS	J06000137	Region_Name	East_Midlands	Local authority district(s)	Amber Valley; Bolsover; Chesterfield; Derbyshire Dales; Erewash; High Peak; North East Derbyshire; South Derbyshire	2021-12-13	2021-12-19	2.7588	2.29426	3.30275
13833	antibody447 positivity	CIS	J06000137	Region_Name	East_Midlands	Local authority district(s)	Amber Valley; Bolsover; Chesterfield; Derbyshire Dales; Erewash; High Peak; North East Derbyshire; South Derbyshire	2021-08-16	2021-08-22	19.3538	18.2463	20.5343
13834	antibody23 positivity	CIS	J06000137	Region_Name	East_Midlands	Local authority district(s)	Amber Valley; Bolsover; Chesterfield; Derbyshire Dales; Erewash; High Peak; North East Derbyshire; South Derbyshire	2020-12-21	2020-12-27	10.2136	8.26561	12.5672
13835	antibody23 positivity	CIS	J06000137	Region_Name	East_Midlands	Local authority district(s)	Amber Valley; Bolsover; Chesterfield; Derbyshire Dales; Erewash; High Peak; North East Derbyshire; South Derbyshire	2021-01-18	2021-01-24	16.5614	14.5778	18.7071
13836	antibody23 positivity	CIS	J06000137	Region_Name	East_Midlands	Local authority district(s)	Amber Valley; Bolsover; Chesterfield; Derbyshire Dales; Erewash; High Peak; North East Derbyshire; South Derbyshire	2021-10-25	2021-10-31	91.1131	90.2652	91.9281
13837	antibody23 positivity	CIS	J06000137	Region_Name	East_Midlands	Local authority district(s)	Amber Valley; Bolsover; Chesterfield; Derbyshire Dales; Erewash; High Peak; North East Derbyshire; South Derbyshire	2021-06-07	2021-06-13	80.8829	80.0842	81.6855
13838	antibody100 positivity	CIS	J06000137	Region_Name	East_Midlands	Local authority district(s)	Amber Valley; Bolsover; Chesterfield; Derbyshire Dales; Erewash; High Peak; North East Derbyshire; South Derbyshire	2021-08-23	2021-08-29	60.055	58.7083	61.3433
13839	antibody23 positivity	CIS	J06000137	Region_Name	East_Midlands	Local authority district(s)	Amber Valley; Bolsover; Chesterfield; Derbyshire Dales; Erewash; High Peak; North East Derbyshire; South Derbyshire	2021-08-23	2021-08-29	90.0469	89.333	90.751
13840	antibody100 positivity	CIS	J06000137	Region_Name	East_Midlands	Local authority district(s)	Amber Valley; Bolsover; Chesterfield; Derbyshire Dales; Erewash; High Peak; North East Derbyshire; South Derbyshire	2021-10-18	2021-10-24	58.5452	57.1587	59.9016
13841	antibody100 positivity	CIS	J06000137	Region_Name	East_Midlands	Local authority district(s)	Amber Valley; Bolsover; Chesterfield; Derbyshire Dales; Erewash; High Peak; North East Derbyshire; South Derbyshire	2021-12-20	2021-12-26	87.2748	86.3772	88.1724
13842	antibody23 positivity	CIS	J06000137	Region_Name	East_Midlands	Local authority district(s)	Amber Valley; Bolsover; Chesterfield; Derbyshire Dales; Erewash; High Peak; North East Derbyshire; South Derbyshire	2021-05-03	2021-05-09	69.8262	68.7698	70.8757
13843	antibody23 positivity	CIS	J06000137	Region_Name	East_Midlands	Local authority district(s)	Amber Valley; Bolsover; Chesterfield; Derbyshire Dales; Erewash; High Peak; North East Derbyshire; South Derbyshire	2021-06-14	2021-06-20	83.6793	82.9238	84.4348
13844	antibody100 positivity	CIS	J06000137	Region_Name	East_Midlands	Local authority district(s)	Amber Valley; Bolsover; Chesterfield; Derbyshire Dales; Erewash; High Peak; North East Derbyshire; South Derbyshire	2021-03-15	2021-03-21	20.9508	19.3264	22.591
13845	antibody447 positivity	CIS	J06000137	Region_Name	East_Midlands	Local authority district(s)	Amber Valley; Bolsover; Chesterfield; Derbyshire Dales; Erewash; High Peak; North East Derbyshire; South Derbyshire	2021-03-29	2021-04-04	10.2727	9.08505	11.6505
13846	swab positivity	CIS	J06000137	Region_Name	East_Midlands	Local authority district(s)	Amber Valley; Bolsover; Chesterfield; Derbyshire Dales; Erewash; High Peak; North East Derbyshire; South Derbyshire	2022-04-11	2022-04-17	6.25753	5.42275	7.16807
13847	antibody100 positivity	CIS	J06000137	Region_Name	East_Midlands	Local authority district(s)	Amber Valley; Bolsover; Chesterfield; Derbyshire Dales; Erewash; High Peak; North East Derbyshire; South Derbyshire	2022-02-14	2022-02-20	92.2299	91.4056	93.039
13848	antibody447 positivity	CIS	J06000137	Region_Name	East_Midlands	Local authority district(s)	Amber Valley; Bolsover; Chesterfield; Derbyshire Dales; Erewash; High Peak; North East Derbyshire; South Derbyshire	2021-05-10	2021-05-16	21.0463	19.699	22.4248
13849	swab positivity	CIS	J06000137	Region_Name	East_Midlands	Local authority district(s)	Amber Valley; Bolsover; Chesterfield; Derbyshire Dales; Erewash; High Peak; North East Derbyshire; South Derbyshire	2021-05-24	2021-05-30	0.127451	0.075133	0.213168
13850	antibody23 positivity	CIS	J06000137	Region_Name	East_Midlands	Local authority district(s)	Amber Valley; Bolsover; Chesterfield; Derbyshire Dales; Erewash; High Peak; North East Derbyshire; South Derbyshire	2021-01-11	2021-01-17	14.0681	12.2924	16.086
13851	swab positivity	CIS	J06000137	Region_Name	East_Midlands	Local authority district(s)	Amber Valley; Bolsover; Chesterfield; Derbyshire Dales; Erewash; High Peak; North East Derbyshire; South Derbyshire	2020-12-21	2020-12-27	1.87185	1.49039	2.33909
13852	antibody447 positivity	CIS	J06000137	Region_Name	East_Midlands	Local authority district(s)	Amber Valley; Bolsover; Chesterfield; Derbyshire Dales; Erewash; High Peak; North East Derbyshire; South Derbyshire	2022-04-25	2022-05-01	70.0183	67.6267	72.3365
13853	antibody100 positivity	CIS	J06000137	Region_Name	East_Midlands	Local authority district(s)	Amber Valley; Bolsover; Chesterfield; Derbyshire Dales; Erewash; High Peak; North East Derbyshire; South Derbyshire	2021-03-08	2021-03-14	21.1858	19.5924	22.8665
13854	swab positivity	CIS	J06000137	Region_Name	East_Midlands	Local authority district(s)	Amber Valley; Bolsover; Chesterfield; Derbyshire Dales; Erewash; High Peak; North East Derbyshire; South Derbyshire	2021-08-23	2021-08-29	1.75905	1.40674	2.18038
13855	antibody23 positivity	CIS	J06000137	Region_Name	East_Midlands	Local authority district(s)	Amber Valley; Bolsover; Chesterfield; Derbyshire Dales; Erewash; High Peak; North East Derbyshire; South Derbyshire	2021-03-01	2021-03-07	41.5101	39.6819	43.3026
13856	antibody447 positivity	CIS	J06000137	Region_Name	East_Midlands	Local authority district(s)	Amber Valley; Bolsover; Chesterfield; Derbyshire Dales; Erewash; High Peak; North East Derbyshire; South Derbyshire	2022-03-21	2022-03-27	73.6617	72.3526	74.843
13857	antibody100 positivity	CIS	J06000137	Region_Name	East_Midlands	Local authority district(s)	Amber Valley; Bolsover; Chesterfield; Derbyshire Dales; Erewash; High Peak; North East Derbyshire; South Derbyshire	2021-08-16	2021-08-22	59.3372	58.016	60.662
13858	antibody100 positivity	CIS	J06000137	Region_Name	East_Midlands	Local authority district(s)	Amber Valley; Bolsover; Chesterfield; Derbyshire Dales; Erewash; High Peak; North East Derbyshire; South Derbyshire	2021-05-31	2021-06-06	53.9103	52.5371	55.2611
13859	swab positivity	CIS	J06000137	Region_Name	East_Midlands	Local authority district(s)	Amber Valley; Bolsover; Chesterfield; Derbyshire Dales; Erewash; High Peak; North East Derbyshire; South Derbyshire	2022-03-07	2022-03-13	4.14364	3.608	4.74759
13860	antibody447 positivity	CIS	J06000137	Region_Name	East_Midlands	Local authority district(s)	Amber Valley; Bolsover; Chesterfield; Derbyshire Dales; Erewash; High Peak; North East Derbyshire; South Derbyshire	2022-04-11	2022-04-17	75.3731	73.7938	76.9411
13861	antibody100 positivity	CIS	J06000137	Region_Name	East_Midlands	Local authority district(s)	Amber Valley; Bolsover; Chesterfield; Derbyshire Dales; Erewash; High Peak; North East Derbyshire; South Derbyshire	2021-12-27	2022-01-02	90.2468	89.605	90.9165
13862	antibody23 positivity	CIS	J06000137	Region_Name	East_Midlands	Local authority district(s)	Amber Valley; Bolsover; Chesterfield; Derbyshire Dales; Erewash; High Peak; North East Derbyshire; South Derbyshire	2022-03-28	2022-04-03	98.8928	98.2497	99.3127
13863	antibody100 positivity	CIS	J06000137	Region_Name	East_Midlands	Local authority district(s)	Amber Valley; Bolsover; Chesterfield; Derbyshire Dales; Erewash; High Peak; North East Derbyshire; South Derbyshire	2021-05-03	2021-05-09	41.9064	40.5437	43.2682
13864	antibody100 positivity	CIS	J06000137	Region_Name	East_Midlands	Local authority district(s)	Amber Valley; Bolsover; Chesterfield; Derbyshire Dales; Erewash; High Peak; North East Derbyshire; South Derbyshire	2021-06-14	2021-06-20	61.7257	60.462	62.9676
13865	antibody100 positivity	CIS	J06000137	Region_Name	East_Midlands	Local authority district(s)	Amber Valley; Bolsover; Chesterfield; Derbyshire Dales; Erewash; High Peak; North East Derbyshire; South Derbyshire	2021-12-06	2021-12-12	79.2679	78.1821	80.3675
13866	antibody100 positivity	CIS	J06000137	Region_Name	East_Midlands	Local authority district(s)	Amber Valley; Bolsover; Chesterfield; Derbyshire Dales; Erewash; High Peak; North East Derbyshire; South Derbyshire	2021-03-29	2021-04-04	27.3964	25.8201	29.0987
13867	antibody100 positivity	CIS	J06000137	Region_Name	East_Midlands	Local authority district(s)	Amber Valley; Bolsover; Chesterfield; Derbyshire Dales; Erewash; High Peak; North East Derbyshire; South Derbyshire	2021-09-20	2021-09-26	55.4168	54.0749	56.805
13868	antibody23 positivity	CIS	J06000137	Region_Name	East_Midlands	Local authority district(s)	Amber Valley; Bolsover; Chesterfield; Derbyshire Dales; Erewash; High Peak; North East Derbyshire; South Derbyshire	2022-04-18	2022-04-24	98.5157	97.6715	99.1062
13869	antibody100 positivity	CIS	J06000137	Region_Name	East_Midlands	Local authority district(s)	Amber Valley; Bolsover; Chesterfield; Derbyshire Dales; Erewash; High Peak; North East Derbyshire; South Derbyshire	2022-04-04	2022-04-10	95.0566	94.1817	95.9049
13870	antibody100 positivity	CIS	J06000137	Region_Name	East_Midlands	Local authority district(s)	Amber Valley; Bolsover; Chesterfield; Derbyshire Dales; Erewash; High Peak; North East Derbyshire; South Derbyshire	2022-03-07	2022-03-13	94.6948	93.9369	95.4344
13871	antibody447 positivity	CIS	J06000137	Region_Name	East_Midlands	Local authority district(s)	Amber Valley; Bolsover; Chesterfield; Derbyshire Dales; Erewash; High Peak; North East Derbyshire; South Derbyshire	2021-11-22	2021-11-28	41.6398	40.1523	43.0999
13872	swab positivity	CIS	J06000137	Region_Name	East_Midlands	Local authority district(s)	Amber Valley; Bolsover; Chesterfield; Derbyshire Dales; Erewash; High Peak; North East Derbyshire; South Derbyshire	2021-12-06	2021-12-12	1.83173	1.50374	2.23054
13873	swab positivity	CIS	J06000137	Region_Name	East_Midlands	Local authority district(s)	Amber Valley; Bolsover; Chesterfield; Derbyshire Dales; Erewash; High Peak; North East Derbyshire; South Derbyshire	2021-09-27	2021-10-03	2.05864	1.70106	2.49343
13874	antibody100 positivity	CIS	J06000137	Region_Name	East_Midlands	Local authority district(s)	Amber Valley; Bolsover; Chesterfield; Derbyshire Dales; Erewash; High Peak; North East Derbyshire; South Derbyshire	2022-04-11	2022-04-17	94.9644	94.0004	95.8744
13875	antibody447 positivity	CIS	J06000137	Region_Name	East_Midlands	Local authority district(s)	Amber Valley; Bolsover; Chesterfield; Derbyshire Dales; Erewash; High Peak; North East Derbyshire; South Derbyshire	2022-04-18	2022-04-24	73.6158	71.7258	75.3339
13876	antibody447 positivity	CIS	J06000137	Region_Name	East_Midlands	Local authority district(s)	Amber Valley; Bolsover; Chesterfield; Derbyshire Dales; Erewash; High Peak; North East Derbyshire; South Derbyshire	2021-06-07	2021-06-13	23.066	21.731	24.4278
13877	antibody447 positivity	CIS	J06000137	Region_Name	East_Midlands	Local authority district(s)	Amber Valley; Bolsover; Chesterfield; Derbyshire Dales; Erewash; High Peak; North East Derbyshire; South Derbyshire	2021-12-20	2021-12-26	56.0908	54.5432	57.6253
13878	antibody23 positivity	CIS	J06000137	Region_Name	East_Midlands	Local authority district(s)	Amber Valley; Bolsover; Chesterfield; Derbyshire Dales; Erewash; High Peak; North East Derbyshire; South Derbyshire	2021-08-16	2021-08-22	90.2043	89.5159	90.9181
13879	antibody23 positivity	CIS	J06000137	Region_Name	East_Midlands	Local authority district(s)	Amber Valley; Bolsover; Chesterfield; Derbyshire Dales; Erewash; High Peak; North East Derbyshire; South Derbyshire	2021-12-13	2021-12-19	94.8539	94.2084	95.5056
13880	antibody23 positivity	CIS	J06000137	Region_Name	East_Midlands	Local authority district(s)	Amber Valley; Bolsover; Chesterfield; Derbyshire Dales; Erewash; High Peak; North East Derbyshire; South Derbyshire	2022-03-14	2022-03-20	98.4578	97.7574	98.9688
13881	antibody23 positivity	CIS	J06000137	Region_Name	East_Midlands	Local authority district(s)	Amber Valley; Bolsover; Chesterfield; Derbyshire Dales; Erewash; High Peak; North East Derbyshire; South Derbyshire	2021-10-18	2021-10-24	90.9318	90.1237	91.7276
13882	antibody23 positivity	CIS	J06000137	Region_Name	East_Midlands	Local authority district(s)	Amber Valley; Bolsover; Chesterfield; Derbyshire Dales; Erewash; High Peak; North East Derbyshire; South Derbyshire	2022-02-14	2022-02-20	97.8215	97.0683	98.4137
13883	antibody447 positivity	CIS	J06000137	Region_Name	East_Midlands	Local authority district(s)	Amber Valley; Bolsover; Chesterfield; Derbyshire Dales; Erewash; High Peak; North East Derbyshire; South Derbyshire	2021-06-21	2021-06-27	24.0022	22.6879	25.441
13884	antibody23 positivity	CIS	J06000137	Region_Name	East_Midlands	Local authority district(s)	Amber Valley; Bolsover; Chesterfield; Derbyshire Dales; Erewash; High Peak; North East Derbyshire; South Derbyshire	2021-06-21	2021-06-27	85.7655	84.9982	86.4992
13885	antibody23 positivity	CIS	J06000137	Region_Name	East_Midlands	Local authority district(s)	Amber Valley; Bolsover; Chesterfield; Derbyshire Dales; Erewash; High Peak; North East Derbyshire; South Derbyshire	2022-01-03	2022-01-09	95.5021	94.8833	96.1057
13886	swab positivity	CIS	J06000137	Region_Name	East_Midlands	Local authority district(s)	Amber Valley; Bolsover; Chesterfield; Derbyshire Dales; Erewash; High Peak; North East Derbyshire; South Derbyshire	2021-02-15	2021-02-21	0.500009	0.367056	0.679001
13887	antibody23 positivity	CIS	J06000137	Region_Name	East_Midlands	Local authority district(s)	Amber Valley; Bolsover; Chesterfield; Derbyshire Dales; Erewash; High Peak; North East Derbyshire; South Derbyshire	2022-02-07	2022-02-13	97.3217	96.5459	97.9603
13888	antibody100 positivity	CIS	J06000137	Region_Name	East_Midlands	Local authority district(s)	Amber Valley; Bolsover; Chesterfield; Derbyshire Dales; Erewash; High Peak; North East Derbyshire; South Derbyshire	2021-06-21	2021-06-27	63.8159	62.5787	65.0445
13889	antibody100 positivity	CIS	J06000137	Region_Name	East_Midlands	Local authority district(s)	Amber Valley; Bolsover; Chesterfield; Derbyshire Dales; Erewash; High Peak; North East Derbyshire; South Derbyshire	2020-12-21	2020-12-27	5.67883	4.25454	7.44357
13890	antibody23 positivity	CIS	J06000137	Region_Name	East_Midlands	Local authority district(s)	Amber Valley; Bolsover; Chesterfield; Derbyshire Dales; Erewash; High Peak; North East Derbyshire; South Derbyshire	2021-09-27	2021-10-03	89.7158	88.9039	90.5775
13891	antibody23 positivity	CIS	J06000137	Region_Name	East_Midlands	Local authority district(s)	Amber Valley; Bolsover; Chesterfield; Derbyshire Dales; Erewash; High Peak; North East Derbyshire; South Derbyshire	2022-04-04	2022-04-10	98.72	97.9954	99.2113
13892	antibody447 positivity	CIS	J06000137	Region_Name	East_Midlands	Local authority district(s)	Amber Valley; Bolsover; Chesterfield; Derbyshire Dales; Erewash; High Peak; North East Derbyshire; South Derbyshire	2021-05-31	2021-06-06	23.34	21.9463	24.7483
13893	antibody447 positivity	CIS	J06000137	Region_Name	East_Midlands	Local authority district(s)	Amber Valley; Bolsover; Chesterfield; Derbyshire Dales; Erewash; High Peak; North East Derbyshire; South Derbyshire	2021-06-28	2021-07-04	21.2945	20.0475	22.5884
13894	antibody447 positivity	CIS	J06000137	Region_Name	East_Midlands	Local authority district(s)	Amber Valley; Bolsover; Chesterfield; Derbyshire Dales; Erewash; High Peak; North East Derbyshire; South Derbyshire	2021-04-19	2021-04-25	14.9757	13.749	16.3122
13895	swab positivity	CIS	J06000137	Region_Name	East_Midlands	Local authority district(s)	Amber Valley; Bolsover; Chesterfield; Derbyshire Dales; Erewash; High Peak; North East Derbyshire; South Derbyshire	2021-01-11	2021-01-17	1.45649	1.1707	1.81312
13896	antibody100 positivity	CIS	J06000137	Region_Name	East_Midlands	Local authority district(s)	Amber Valley; Bolsover; Chesterfield; Derbyshire Dales; Erewash; High Peak; North East Derbyshire; South Derbyshire	2022-02-07	2022-02-13	91.5684	90.776	92.3614
13897	antibody100 positivity	CIS	J06000137	Region_Name	East_Midlands	Local authority district(s)	Amber Valley; Bolsover; Chesterfield; Derbyshire Dales; Erewash; High Peak; North East Derbyshire; South Derbyshire	2022-03-21	2022-03-27	93.9577	93.101	94.7956
13898	swab positivity	CIS	J06000137	Region_Name	East_Midlands	Local authority district(s)	Amber Valley; Bolsover; Chesterfield; Derbyshire Dales; Erewash; High Peak; North East Derbyshire; South Derbyshire	2021-04-12	2021-04-18	0.114265	0.065774	0.199809
13899	swab positivity	CIS	J06000137	Region_Name	East_Midlands	Local authority district(s)	Amber Valley; Bolsover; Chesterfield; Derbyshire Dales; Erewash; High Peak; North East Derbyshire; South Derbyshire	2021-11-29	2021-12-05	1.85268	1.52797	2.25895
13900	swab positivity	CIS	J06000137	Region_Name	East_Midlands	Local authority district(s)	Amber Valley; Bolsover; Chesterfield; Derbyshire Dales; Erewash; High Peak; North East Derbyshire; South Derbyshire	2022-04-18	2022-04-24	4.46931	3.78098	5.26189
13901	antibody23 positivity	CIS	J06000137	Region_Name	East_Midlands	Local authority district(s)	Amber Valley; Bolsover; Chesterfield; Derbyshire Dales; Erewash; High Peak; North East Derbyshire; South Derbyshire	2021-11-29	2021-12-05	92.7114	91.9851	93.4377
13902	antibody23 positivity	CIS	J06000137	Region_Name	East_Midlands	Local authority district(s)	Amber Valley; Bolsover; Chesterfield; Derbyshire Dales; Erewash; High Peak; North East Derbyshire; South Derbyshire	2022-04-11	2022-04-17	98.6861	97.9072	99.2072
13903	swab positivity	CIS	J06000137	Region_Name	East_Midlands	Local authority district(s)	Amber Valley; Bolsover; Chesterfield; Derbyshire Dales; Erewash; High Peak; North East Derbyshire; South Derbyshire	2021-01-18	2021-01-24	1.31237	1.03905	1.64902
13904	antibody23 positivity	CIS	J06000137	Region_Name	East_Midlands	Local authority district(s)	Amber Valley; Bolsover; Chesterfield; Derbyshire Dales; Erewash; High Peak; North East Derbyshire; South Derbyshire	2021-12-06	2021-12-12	93.9044	93.1876	94.5725
13905	swab positivity	CIS	J06000137	Region_Name	East_Midlands	Local authority district(s)	Amber Valley; Bolsover; Chesterfield; Derbyshire Dales; Erewash; High Peak; North East Derbyshire; South Derbyshire	2022-01-03	2022-01-09	5.52893	4.79037	6.37524
13906	antibody23 positivity	CIS	J06000137	Region_Name	East_Midlands	Local authority district(s)	Amber Valley; Bolsover; Chesterfield; Derbyshire Dales; Erewash; High Peak; North East Derbyshire; South Derbyshire	2022-03-07	2022-03-13	98.7046	98.0749	99.157
13907	antibody100 positivity	CIS	J06000137	Region_Name	East_Midlands	Local authority district(s)	Amber Valley; Bolsover; Chesterfield; Derbyshire Dales; Erewash; High Peak; North East Derbyshire; South Derbyshire	2022-04-18	2022-04-24	94.8167	93.7644	95.7782
13908	swab positivity	CIS	J06000137	Region_Name	East_Midlands	Local authority district(s)	Amber Valley; Bolsover; Chesterfield; Derbyshire Dales; Erewash; High Peak; North East Derbyshire; South Derbyshire	2021-11-08	2021-11-14	1.84669	1.52123	2.23424
13909	antibody447 positivity	CIS	J06000137	Region_Name	East_Midlands	Local authority district(s)	Amber Valley; Bolsover; Chesterfield; Derbyshire Dales; Erewash; High Peak; North East Derbyshire; South Derbyshire	2021-09-27	2021-10-03	22.3765	21.2039	23.5221
13910	antibody447 positivity	CIS	J06000137	Region_Name	East_Midlands	Local authority district(s)	Amber Valley; Bolsover; Chesterfield; Derbyshire Dales; Erewash; High Peak; North East Derbyshire; South Derbyshire	2022-02-07	2022-02-13	57.4466	55.9609	58.8718
13911	antibody100 positivity	CIS	J06000137	Region_Name	East_Midlands	Local authority district(s)	Amber Valley; Bolsover; Chesterfield; Derbyshire Dales; Erewash; High Peak; North East Derbyshire; South Derbyshire	2021-02-15	2021-02-21	18.1145	16.3643	19.9526
13912	antibody447 positivity	CIS	J06000137	Region_Name	East_Midlands	Local authority district(s)	Amber Valley; Bolsover; Chesterfield; Derbyshire Dales; Erewash; High Peak; North East Derbyshire; South Derbyshire	2022-04-04	2022-04-10	74.8606	73.4259	76.2508
13913	antibody23 positivity	CIS	J06000138	Region_Name	East_Midlands	Local authority district(s)	Nottingham	2021-05-24	2021-05-30	59.3964	57.5373	61.3987
13914	swab positivity	CIS	J06000138	Region_Name	East_Midlands	Local authority district(s)	Nottingham	2021-03-29	2021-04-04	0.89523	0.561833	1.42558
13915	antibody100 positivity	CIS	J06000138	Region_Name	East_Midlands	Local authority district(s)	Nottingham	2022-04-18	2022-04-24	91.2199	88.3162	93.6747
13916	antibody23 positivity	CIS	J06000138	Region_Name	East_Midlands	Local authority district(s)	Nottingham	2022-04-18	2022-04-24	96.9966	94.4218	98.4212
13917	swab positivity	CIS	J06000138	Region_Name	East_Midlands	Local authority district(s)	Nottingham	2022-02-07	2022-02-13	4.40851	3.58358	5.38105
13918	antibody447 positivity	CIS	J06000138	Region_Name	East_Midlands	Local authority district(s)	Nottingham	2021-09-20	2021-09-26	28.8884	26.8846	30.9937
13919	swab positivity	CIS	J06000138	Region_Name	East_Midlands	Local authority district(s)	Nottingham	2021-11-29	2021-12-05	2.80797	2.14725	3.67206
13920	swab positivity	CIS	J06000138	Region_Name	East_Midlands	Local authority district(s)	Nottingham	2022-02-14	2022-02-20	3.49328	2.83114	4.29829
13921	antibody23 positivity	CIS	J06000138	Region_Name	East_Midlands	Local authority district(s)	Nottingham	2021-02-22	2021-02-28	34.2446	30.5901	38.0166
13922	antibody100 positivity	CIS	J06000138	Region_Name	East_Midlands	Local authority district(s)	Nottingham	2022-01-03	2022-01-09	82.517	80.8912	84.2581
13923	antibody447 positivity	CIS	J06000138	Region_Name	East_Midlands	Local authority district(s)	Nottingham	2021-02-08	2021-02-14	0.680085	0.401422	1.15016
13924	swab positivity	CIS	J06000138	Region_Name	East_Midlands	Local authority district(s)	Nottingham	2022-03-14	2022-03-20	4.714	3.87846	5.70555
13925	antibody100 positivity	CIS	J06000138	Region_Name	East_Midlands	Local authority district(s)	Nottingham	2021-02-08	2021-02-14	16.2101	13.2179	19.6512
13926	antibody447 positivity	CIS	J06000138	Region_Name	East_Midlands	Local authority district(s)	Nottingham	2021-06-14	2021-06-20	17.0436	15.6179	18.536
13927	swab positivity	CIS	J06000138	Region_Name	East_Midlands	Local authority district(s)	Nottingham	2021-08-09	2021-08-15	2.19462	1.6038	2.98664
13928	antibody447 positivity	CIS	J06000138	Region_Name	East_Midlands	Local authority district(s)	Nottingham	2021-12-06	2021-12-12	40.8531	38.5674	43.1472
13929	antibody100 positivity	CIS	J06000138	Region_Name	East_Midlands	Local authority district(s)	Nottingham	2021-08-30	2021-09-05	60.3387	58.1678	62.5634
13930	swab positivity	CIS	J06000138	Region_Name	East_Midlands	Local authority district(s)	Nottingham	2021-02-22	2021-02-28	1.12558	0.805224	1.57931
13931	swab positivity	CIS	J06000138	Region_Name	East_Midlands	Local authority district(s)	Nottingham	2021-11-01	2021-11-07	2.1885	1.62495	2.97654
13932	antibody100 positivity	CIS	J06000138	Region_Name	East_Midlands	Local authority district(s)	Nottingham	2021-11-01	2021-11-07	63.554	61.1052	65.9975
13933	antibody100 positivity	CIS	J06000138	Region_Name	East_Midlands	Local authority district(s)	Nottingham	2021-05-10	2021-05-16	31.98	30.3576	33.692
13934	swab positivity	CIS	J06000138	Region_Name	East_Midlands	Local authority district(s)	Nottingham	2021-08-30	2021-09-05	1.91169	1.36843	2.63672
13935	swab positivity	CIS	J06000138	Region_Name	East_Midlands	Local authority district(s)	Nottingham	2021-05-03	2021-05-09	0.26896	0.158339	0.461466
13936	swab positivity	CIS	J06000138	Region_Name	East_Midlands	Local authority district(s)	Nottingham	2021-12-06	2021-12-12	2.93651	2.263	3.78859
13937	swab positivity	CIS	J06000138	Region_Name	East_Midlands	Local authority district(s)	Nottingham	2021-07-12	2021-07-18	2.88769	2.13011	3.88573
13938	swab positivity	CIS	J06000138	Region_Name	East_Midlands	Local authority district(s)	Nottingham	2021-12-13	2021-12-19	4.7868	3.82977	5.973
13939	antibody100 positivity	CIS	J06000138	Region_Name	East_Midlands	Local authority district(s)	Nottingham	2021-09-20	2021-09-26	58.7666	56.4075	61.2588
13940	swab positivity	CIS	J06000138	Region_Name	East_Midlands	Local authority district(s)	Nottingham	2022-01-17	2022-01-23	6.67804	5.55408	7.9965
13941	antibody447 positivity	CIS	J06000138	Region_Name	East_Midlands	Local authority district(s)	Nottingham	2021-02-22	2021-02-28	3.9211	2.71211	5.585
13942	antibody447 positivity	CIS	J06000138	Region_Name	East_Midlands	Local authority district(s)	Nottingham	2021-03-29	2021-04-04	8.67975	7.1235	10.4474
13943	swab positivity	CIS	J06000138	Region_Name	East_Midlands	Local authority district(s)	Nottingham	2022-01-10	2022-01-16	6.96893	5.79842	8.35037
13944	antibody23 positivity	CIS	J06000138	Region_Name	East_Midlands	Local authority district(s)	Nottingham	2021-10-25	2021-10-31	84.6601	82.347	86.8195
13945	swab positivity	CIS	J06000138	Region_Name	East_Midlands	Local authority district(s)	Nottingham	2021-09-20	2021-09-26	1.41214	1.01784	1.95776
13946	antibody23 positivity	CIS	J06000138	Region_Name	East_Midlands	Local authority district(s)	Nottingham	2021-02-08	2021-02-14	26.1723	22.2512	30.4794
13947	antibody23 positivity	CIS	J06000138	Region_Name	East_Midlands	Local authority district(s)	Nottingham	2021-11-29	2021-12-05	84.7538	82.4627	86.9609
13948	antibody100 positivity	CIS	J06000138	Region_Name	East_Midlands	Local authority district(s)	Nottingham	2021-02-22	2021-02-28	17.8606	15.1178	20.9212
13949	antibody100 positivity	CIS	J06000138	Region_Name	East_Midlands	Local authority district(s)	Nottingham	2021-11-08	2021-11-14	63.281	60.7239	65.7573
13950	swab positivity	CIS	J06000138	Region_Name	East_Midlands	Local authority district(s)	Nottingham	2021-11-08	2021-11-14	2.08387	1.54986	2.836
13951	swab positivity	CIS	J06000138	Region_Name	East_Midlands	Local authority district(s)	Nottingham	2020-12-07	2020-12-13	0.852014	0.423691	1.68598
13952	antibody447 positivity	CIS	J06000138	Region_Name	East_Midlands	Local authority district(s)	Nottingham	2021-08-30	2021-09-05	19.2813	17.6946	20.9448
13953	antibody100 positivity	CIS	J06000138	Region_Name	East_Midlands	Local authority district(s)	Nottingham	2022-02-21	2022-02-27	85.2145	82.8066	87.6417
13954	swab positivity	CIS	J06000138	Region_Name	East_Midlands	Local authority district(s)	Nottingham	2021-02-08	2021-02-14	1.53467	1.15756	2.03804
13955	antibody447 positivity	CIS	J06000138	Region_Name	East_Midlands	Local authority district(s)	Nottingham	2021-07-12	2021-07-18	25.8576	24.035	27.723
13956	antibody100 positivity	CIS	J06000138	Region_Name	East_Midlands	Local authority district(s)	Nottingham	2021-12-13	2021-12-19	77.3067	75.2183	79.3947
13957	antibody23 positivity	CIS	J06000138	Region_Name	East_Midlands	Local authority district(s)	Nottingham	2022-01-17	2022-01-23	93.8261	91.5608	95.6373
13958	swab positivity	CIS	J06000138	Region_Name	East_Midlands	Local authority district(s)	Nottingham	2021-06-14	2021-06-20	0.62725	0.412442	0.962903
13959	antibody100 positivity	CIS	J06000138	Region_Name	East_Midlands	Local authority district(s)	Nottingham	2021-03-29	2021-04-04	23.703	21.5127	25.9865
13960	antibody447 positivity	CIS	J06000138	Region_Name	East_Midlands	Local authority district(s)	Nottingham	2022-02-14	2022-02-20	59.3401	57.1581	61.5837
13961	antibody23 positivity	CIS	J06000138	Region_Name	East_Midlands	Local authority district(s)	Nottingham	2022-02-07	2022-02-13	94.1426	91.6839	96.029
13962	antibody23 positivity	CIS	J06000138	Region_Name	East_Midlands	Local authority district(s)	Nottingham	2021-12-06	2021-12-12	86.2708	84.0636	88.5156
13963	antibody447 positivity	CIS	J06000138	Region_Name	East_Midlands	Local authority district(s)	Nottingham	2021-11-01	2021-11-07	27.6208	25.6212	29.7841
13964	antibody447 positivity	CIS	J06000138	Region_Name	East_Midlands	Local authority district(s)	Nottingham	2022-02-07	2022-02-13	55.5065	53.3194	57.6886
13965	antibody23 positivity	CIS	J06000138	Region_Name	East_Midlands	Local authority district(s)	Nottingham	2021-05-03	2021-05-09	54.0729	52.2366	55.9817
13966	antibody23 positivity	CIS	J06000138	Region_Name	East_Midlands	Local authority district(s)	Nottingham	2021-11-08	2021-11-14	84.1448	81.7456	86.3806
13967	antibody100 positivity	CIS	J06000138	Region_Name	East_Midlands	Local authority district(s)	Nottingham	2022-03-14	2022-03-20	90.5267	88.1348	92.6618
13968	antibody23 positivity	CIS	J06000138	Region_Name	East_Midlands	Local authority district(s)	Nottingham	2021-05-10	2021-05-16	54.299	52.441	56.2346
13969	antibody447 positivity	CIS	J06000138	Region_Name	East_Midlands	Local authority district(s)	Nottingham	2021-05-24	2021-05-30	16.4259	14.9466	17.9306
13970	swab positivity	CIS	J06000138	Region_Name	East_Midlands	Local authority district(s)	Nottingham	2021-09-13	2021-09-19	1.42569	1.01616	1.97912
13971	antibody100 positivity	CIS	J06000138	Region_Name	East_Midlands	Local authority district(s)	Nottingham	2021-06-14	2021-06-20	48.6135	46.995	50.2864
13972	swab positivity	CIS	J06000138	Region_Name	East_Midlands	Local authority district(s)	Nottingham	2020-12-28	2021-01-03	2.37841	1.63267	3.44004
13973	antibody447 positivity	CIS	J06000138	Region_Name	East_Midlands	Local authority district(s)	Nottingham	2022-04-18	2022-04-24	71.2837	68.2036	74.2879
13974	antibody100 positivity	CIS	J06000138	Region_Name	East_Midlands	Local authority district(s)	Nottingham	2021-12-06	2021-12-12	72.7615	70.4681	74.9964
13975	antibody23 positivity	CIS	J06000138	Region_Name	East_Midlands	Local authority district(s)	Nottingham	2022-02-21	2022-02-27	94.617	92.0253	96.5623
13976	antibody100 positivity	CIS	J06000138	Region_Name	East_Midlands	Local authority district(s)	Nottingham	2021-05-24	2021-05-30	37.4394	35.7908	39.1653
13977	antibody100 positivity	CIS	J06000138	Region_Name	East_Midlands	Local authority district(s)	Nottingham	2021-08-09	2021-08-15	56.6438	54.6882	58.6436
13978	antibody23 positivity	CIS	J06000138	Region_Name	East_Midlands	Local authority district(s)	Nottingham	2021-11-01	2021-11-07	83.5727	81.2826	85.7232
13979	swab positivity	CIS	J06000138	Region_Name	East_Midlands	Local authority district(s)	Nottingham	2022-02-28	2022-03-06	2.94991	2.37977	3.6467
13980	swab positivity	CIS	J06000138	Region_Name	East_Midlands	Local authority district(s)	Nottingham	2022-02-21	2022-02-27	2.89765	2.33125	3.57745
13981	antibody100 positivity	CIS	J06000138	Region_Name	East_Midlands	Local authority district(s)	Nottingham	2021-11-29	2021-12-05	69.67	67.2861	72.0468
13982	antibody23 positivity	CIS	J06000138	Region_Name	East_Midlands	Local authority district(s)	Nottingham	2020-12-07	2020-12-13	15.5631	10.7431	21.8773
13983	swab positivity	CIS	J06000138	Region_Name	East_Midlands	Local authority district(s)	Nottingham	2022-04-04	2022-04-10	5.44124	4.43097	6.67098
13984	antibody447 positivity	CIS	J06000138	Region_Name	East_Midlands	Local authority district(s)	Nottingham	2021-10-25	2021-10-31	27.6731	25.6232	29.7906
13985	antibody100 positivity	CIS	J06000138	Region_Name	East_Midlands	Local authority district(s)	Nottingham	2021-03-08	2021-03-14	19.9574	17.4441	22.7118
13986	antibody23 positivity	CIS	J06000138	Region_Name	East_Midlands	Local authority district(s)	Nottingham	2020-12-28	2021-01-03	15.8072	11.5982	20.9748
13987	antibody447 positivity	CIS	J06000138	Region_Name	East_Midlands	Local authority district(s)	Nottingham	2022-01-10	2022-01-16	59.4417	57.4165	61.461
13988	swab positivity	CIS	J06000138	Region_Name	East_Midlands	Local authority district(s)	Nottingham	2022-01-03	2022-01-09	9.23871	7.69858	11.0298
13989	antibody100 positivity	CIS	J06000138	Region_Name	East_Midlands	Local authority district(s)	Nottingham	2021-05-03	2021-05-09	31.4831	29.8345	33.1907
13990	antibody447 positivity	CIS	J06000138	Region_Name	East_Midlands	Local authority district(s)	Nottingham	2021-12-13	2021-12-19	42.8877	40.7346	45.0006
13991	antibody447 positivity	CIS	J06000138	Region_Name	East_Midlands	Local authority district(s)	Nottingham	2021-04-05	2021-04-11	9.0325	7.532	10.7214
13992	antibody447 positivity	CIS	J06000138	Region_Name	East_Midlands	Local authority district(s)	Nottingham	2022-04-11	2022-04-17	72.9338	70.2465	75.8477
13993	antibody447 positivity	CIS	J06000138	Region_Name	East_Midlands	Local authority district(s)	Nottingham	2021-11-22	2021-11-28	37.8194	35.6297	40.0457
13994	antibody447 positivity	CIS	J06000138	Region_Name	East_Midlands	Local authority district(s)	Nottingham	2021-05-10	2021-05-16	15.5745	14.0572	17.1232
13995	antibody447 positivity	CIS	J06000138	Region_Name	East_Midlands	Local authority district(s)	Nottingham	2021-04-19	2021-04-25	11.5222	10.0498	13.1097
13996	antibody23 positivity	CIS	J06000138	Region_Name	East_Midlands	Local authority district(s)	Nottingham	2021-05-17	2021-05-23	57.5023	55.5865	59.5057
13997	antibody23 positivity	CIS	J06000138	Region_Name	East_Midlands	Local authority district(s)	Nottingham	2021-04-05	2021-04-11	51.0599	48.4979	53.6638
13998	antibody23 positivity	CIS	J06000138	Region_Name	East_Midlands	Local authority district(s)	Nottingham	2022-03-14	2022-03-20	96.7938	94.7478	98.1352
13999	antibody23 positivity	CIS	J06000138	Region_Name	East_Midlands	Local authority district(s)	Nottingham	2022-01-10	2022-01-16	90.3203	88.0558	92.3427
14000	antibody23 positivity	CIS	J06000138	Region_Name	East_Midlands	Local authority district(s)	Nottingham	2022-01-03	2022-01-09	89.4596	87.22	91.4732
14001	antibody23 positivity	CIS	J06000138	Region_Name	East_Midlands	Local authority district(s)	Nottingham	2022-02-14	2022-02-20	95.3334	92.9652	97.0131
14002	antibody447 positivity	CIS	J06000138	Region_Name	East_Midlands	Local authority district(s)	Nottingham	2021-07-26	2021-08-01	22.8252	20.9972	24.6505
14003	antibody100 positivity	CIS	J06000138	Region_Name	East_Midlands	Local authority district(s)	Nottingham	2021-04-19	2021-04-25	23.7361	22.0247	25.4846
14004	antibody100 positivity	CIS	J06000138	Region_Name	East_Midlands	Local authority district(s)	Nottingham	2021-10-18	2021-10-24	60.5198	58.1383	63.0345
14005	antibody447 positivity	CIS	J06000138	Region_Name	East_Midlands	Local authority district(s)	Nottingham	2021-11-08	2021-11-14	30.0756	27.974	32.2872
14006	antibody23 positivity	CIS	J06000138	Region_Name	East_Midlands	Local authority district(s)	Nottingham	2021-04-19	2021-04-25	49.3802	47.2471	51.5627
14007	antibody23 positivity	CIS	J06000138	Region_Name	East_Midlands	Local authority district(s)	Nottingham	2021-07-12	2021-07-18	73.9171	72.3799	75.5577
14008	antibody447 positivity	CIS	J06000138	Region_Name	East_Midlands	Local authority district(s)	Nottingham	2022-03-14	2022-03-20	72.9356	70.9065	75.0811
14009	antibody23 positivity	CIS	J06000138	Region_Name	East_Midlands	Local authority district(s)	Nottingham	2021-08-16	2021-08-22	78.6637	76.8906	80.56
14010	antibody23 positivity	CIS	J06000138	Region_Name	East_Midlands	Local authority district(s)	Nottingham	2021-01-25	2021-01-31	21.0504	17.2101	25.5183
14011	antibody447 positivity	CIS	J06000138	Region_Name	East_Midlands	Local authority district(s)	Nottingham	2022-01-17	2022-01-23	56.8958	54.8798	58.9021
14012	swab positivity	CIS	J06000138	Region_Name	East_Midlands	Local authority district(s)	Nottingham	2021-04-05	2021-04-11	0.593777	0.37014	0.98624
14013	antibody100 positivity	CIS	J06000138	Region_Name	East_Midlands	Local authority district(s)	Nottingham	2021-10-25	2021-10-31	63.237	60.6076	65.7023
14014	antibody23 positivity	CIS	J06000138	Region_Name	East_Midlands	Local authority district(s)	Nottingham	2021-08-30	2021-09-05	79.7885	77.83	81.8303
14015	antibody100 positivity	CIS	J06000138	Region_Name	East_Midlands	Local authority district(s)	Nottingham	2022-02-07	2022-02-13	85.4519	83.2661	87.6932
14016	swab positivity	CIS	J06000138	Region_Name	East_Midlands	Local authority district(s)	Nottingham	2022-01-31	2022-02-06	5.82699	4.78659	7.07179
14017	antibody23 positivity	CIS	J06000138	Region_Name	East_Midlands	Local authority district(s)	Nottingham	2021-04-26	2021-05-02	51.4869	49.5637	53.4909
14018	antibody447 positivity	CIS	J06000138	Region_Name	East_Midlands	Local authority district(s)	Nottingham	2021-03-22	2021-03-28	7.7021	6.1707	9.54388
14019	antibody23 positivity	CIS	J06000138	Region_Name	East_Midlands	Local authority district(s)	Nottingham	2021-12-13	2021-12-19	88.6098	86.3459	90.6804
14020	antibody23 positivity	CIS	J06000138	Region_Name	East_Midlands	Local authority district(s)	Nottingham	2021-03-08	2021-03-14	41.5194	38.3085	44.952
14021	antibody100 positivity	CIS	J06000138	Region_Name	East_Midlands	Local authority district(s)	Nottingham	2020-12-28	2021-01-03	8.7052	5.85333	12.7172
14022	antibody447 positivity	CIS	J06000138	Region_Name	East_Midlands	Local authority district(s)	Nottingham	2021-05-17	2021-05-23	16.676	15.1209	18.2659
14023	antibody100 positivity	CIS	J06000138	Region_Name	East_Midlands	Local authority district(s)	Nottingham	2021-05-31	2021-06-06	40.5945	38.9629	42.2249
14024	swab positivity	CIS	J06000138	Region_Name	East_Midlands	Local authority district(s)	Nottingham	2021-05-17	2021-05-23	0.362441	0.215323	0.606684
14025	antibody447 positivity	CIS	J06000138	Region_Name	East_Midlands	Local authority district(s)	Nottingham	2021-05-31	2021-06-06	18.4827	16.9514	20.1072
14026	antibody23 positivity	CIS	J06000138	Region_Name	East_Midlands	Local authority district(s)	Nottingham	2021-06-14	2021-06-20	66.9856	65.3863	68.6702
14027	antibody447 positivity	CIS	J06000138	Region_Name	East_Midlands	Local authority district(s)	Nottingham	2022-01-03	2022-01-09	57.066	55.0875	59.0086
14028	antibody23 positivity	CIS	J06000138	Region_Name	East_Midlands	Local authority district(s)	Nottingham	2021-09-13	2021-09-19	82.8141	80.7526	84.822
14029	antibody23 positivity	CIS	J06000138	Region_Name	East_Midlands	Local authority district(s)	Nottingham	2021-09-20	2021-09-26	82.8672	80.7335	84.9958
14030	antibody100 positivity	CIS	J06000138	Region_Name	East_Midlands	Local authority district(s)	Nottingham	2020-12-07	2020-12-13	9.83309	6.15175	15.4306
14031	antibody100 positivity	CIS	J06000138	Region_Name	East_Midlands	Local authority district(s)	Nottingham	2022-01-10	2022-01-16	83.5533	81.8621	85.3302
14032	antibody447 positivity	CIS	J06000138	Region_Name	East_Midlands	Local authority district(s)	Nottingham	2022-02-21	2022-02-27	58.8035	56.6148	60.9334
14033	swab positivity	CIS	J06000138	Region_Name	East_Midlands	Local authority district(s)	Nottingham	2021-02-15	2021-02-21	1.37149	1.00304	1.86852
14034	swab positivity	CIS	J06000138	Region_Name	East_Midlands	Local authority district(s)	Nottingham	2021-04-12	2021-04-18	0.441492	0.262402	0.739772
14035	antibody100 positivity	CIS	J06000138	Region_Name	East_Midlands	Local authority district(s)	Nottingham	2021-04-12	2021-04-18	24.6715	22.7656	26.7104
14036	swab positivity	CIS	J06000138	Region_Name	East_Midlands	Local authority district(s)	Nottingham	2021-08-02	2021-08-08	2.33312	1.71239	3.15588
14037	swab positivity	CIS	J06000138	Region_Name	East_Midlands	Local authority district(s)	Nottingham	2022-04-11	2022-04-17	4.94501	3.94477	6.15931
14038	antibody447 positivity	CIS	J06000138	Region_Name	East_Midlands	Local authority district(s)	Nottingham	2021-06-07	2021-06-13	18.8781	17.3631	20.4659
14039	swab positivity	CIS	J06000138	Region_Name	East_Midlands	Local authority district(s)	Nottingham	2021-11-15	2021-11-21	2.25735	1.68656	3.02319
14040	antibody23 positivity	CIS	J06000138	Region_Name	East_Midlands	Local authority district(s)	Nottingham	2021-05-31	2021-06-06	60.8962	59.1221	62.7968
14041	antibody23 positivity	CIS	J06000138	Region_Name	East_Midlands	Local authority district(s)	Nottingham	2021-08-09	2021-08-15	77.5623	75.8876	79.4235
14042	swab positivity	CIS	J06000138	Region_Name	East_Midlands	Local authority district(s)	Nottingham	2021-09-06	2021-09-12	1.52816	1.0807	2.12658
14043	swab positivity	CIS	J06000138	Region_Name	East_Midlands	Local authority district(s)	Nottingham	2022-04-18	2022-04-24	3.50276	2.6873	4.5467
14044	antibody100 positivity	CIS	J06000138	Region_Name	East_Midlands	Local authority district(s)	Nottingham	2021-10-04	2021-10-10	58.1004	55.716	60.5129
14045	swab positivity	CIS	J06000138	Region_Name	East_Midlands	Local authority district(s)	Nottingham	2021-10-25	2021-10-31	2.48755	1.8494	3.36847
14046	antibody100 positivity	CIS	J06000138	Region_Name	East_Midlands	Local authority district(s)	Nottingham	2021-03-22	2021-03-28	19.1066	17.0919	21.3264
14047	antibody100 positivity	CIS	J06000138	Region_Name	East_Midlands	Local authority district(s)	Nottingham	2021-07-26	2021-08-01	54.6826	52.8384	56.5232
14048	swab positivity	CIS	J06000138	Region_Name	East_Midlands	Local authority district(s)	Nottingham	2021-10-11	2021-10-17	2.17877	1.61592	2.94794
14049	antibody23 positivity	CIS	J06000138	Region_Name	East_Midlands	Local authority district(s)	Nottingham	2022-05-02	2022-05-08	99.1567	97.4983	99.7381
14050	antibody100 positivity	CIS	J06000138	Region_Name	East_Midlands	Local authority district(s)	Nottingham	2021-01-18	2021-01-24	10.8892	8.134	14.3845
14051	antibody23 positivity	CIS	J06000138	Region_Name	East_Midlands	Local authority district(s)	Nottingham	2021-12-27	2022-01-02	87.9422	85.6074	90.2739
14052	antibody100 positivity	CIS	J06000138	Region_Name	East_Midlands	Local authority district(s)	Nottingham	2022-01-24	2022-01-30	82.7801	80.7569	85.0229
14053	antibody447 positivity	CIS	J06000138	Region_Name	East_Midlands	Local authority district(s)	Nottingham	2021-11-15	2021-11-21	34.8346	32.7034	37.0318
14054	antibody447 positivity	CIS	J06000138	Region_Name	East_Midlands	Local authority district(s)	Nottingham	2021-08-09	2021-08-15	21.6546	19.8931	23.467
14055	antibody100 positivity	CIS	J06000138	Region_Name	East_Midlands	Local authority district(s)	Nottingham	2021-09-13	2021-09-19	60.5546	58.2928	62.8499
14056	antibody100 positivity	CIS	J06000138	Region_Name	East_Midlands	Local authority district(s)	Nottingham	2022-04-04	2022-04-10	90.9092	88.2099	93.3294
14057	antibody100 positivity	CIS	J06000138	Region_Name	East_Midlands	Local authority district(s)	Nottingham	2022-04-11	2022-04-17	91.0146	88.0654	93.6052
14058	antibody447 positivity	CIS	J06000138	Region_Name	East_Midlands	Local authority district(s)	Nottingham	2022-05-02	2022-05-08	68.2635	63.8251	72.8939
14059	antibody23 positivity	CIS	J06000138	Region_Name	East_Midlands	Local authority district(s)	Nottingham	2021-10-18	2021-10-24	84.1739	81.8959	86.3074
14060	antibody100 positivity	CIS	J06000138	Region_Name	East_Midlands	Local authority district(s)	Nottingham	2021-02-01	2021-02-07	12.3112	9.71761	15.3804
14061	antibody447 positivity	CIS	J06000138	Region_Name	East_Midlands	Local authority district(s)	Nottingham	2021-04-12	2021-04-18	10.1558	8.69868	11.8199
14062	antibody23 positivity	CIS	J06000138	Region_Name	East_Midlands	Local authority district(s)	Nottingham	2022-04-25	2022-05-01	98.9935	97.3983	99.6268
14063	antibody23 positivity	CIS	J06000138	Region_Name	East_Midlands	Local authority district(s)	Nottingham	2020-12-14	2020-12-20	16.228	11.4103	22.298
14064	antibody447 positivity	CIS	J06000138	Region_Name	East_Midlands	Local authority district(s)	Nottingham	2021-02-01	2021-02-07	0.79724	0.455446	1.37233
14065	antibody100 positivity	CIS	J06000138	Region_Name	East_Midlands	Local authority district(s)	Nottingham	2021-04-26	2021-05-02	28.9625	27.2107	30.7448
14066	antibody100 positivity	CIS	J06000138	Region_Name	East_Midlands	Local authority district(s)	Nottingham	2021-05-17	2021-05-23	36.1599	34.4551	37.924
14067	swab positivity	CIS	J06000138	Region_Name	East_Midlands	Local authority district(s)	Nottingham	2021-01-25	2021-01-31	2.34774	1.81382	3.03861
14068	antibody100 positivity	CIS	J06000138	Region_Name	East_Midlands	Local authority district(s)	Nottingham	2021-11-22	2021-11-28	66.5649	64.2276	68.9974
14069	antibody100 positivity	CIS	J06000138	Region_Name	East_Midlands	Local authority district(s)	Nottingham	2022-02-28	2022-03-06	89.5801	87.2762	91.7714
14070	antibody100 positivity	CIS	J06000138	Region_Name	East_Midlands	Local authority district(s)	Nottingham	2021-10-11	2021-10-17	63.3849	60.9017	65.7786
14071	antibody23 positivity	CIS	J06000138	Region_Name	East_Midlands	Local authority district(s)	Nottingham	2021-03-29	2021-04-04	45.5044	42.9404	48.1609
14072	antibody447 positivity	CIS	J06000138	Region_Name	East_Midlands	Local authority district(s)	Nottingham	2021-03-08	2021-03-14	5.40851	4.03788	7.10558
14073	antibody100 positivity	CIS	J06000138	Region_Name	East_Midlands	Local authority district(s)	Nottingham	2021-11-15	2021-11-21	66.8579	64.4223	69.3725
14074	swab positivity	CIS	J06000138	Region_Name	East_Midlands	Local authority district(s)	Nottingham	2021-06-21	2021-06-27	1.32207	0.913074	1.93193
14075	swab positivity	CIS	J06000138	Region_Name	East_Midlands	Local authority district(s)	Nottingham	2021-06-28	2021-07-04	1.56604	1.10606	2.23276
14076	swab positivity	CIS	J06000138	Region_Name	East_Midlands	Local authority district(s)	Nottingham	2022-01-24	2022-01-30	6.48001	5.35705	7.81816
14077	swab positivity	CIS	J06000138	Region_Name	East_Midlands	Local authority district(s)	Nottingham	2020-12-14	2020-12-20	1.17564	0.658665	2.05704
14078	antibody23 positivity	CIS	J06000138	Region_Name	East_Midlands	Local authority district(s)	Nottingham	2021-02-15	2021-02-21	29.4427	25.5085	33.6753
14079	antibody447 positivity	CIS	J06000138	Region_Name	East_Midlands	Local authority district(s)	Nottingham	2021-06-28	2021-07-04	19.8567	18.2936	21.5248
14080	antibody23 positivity	CIS	J06000138	Region_Name	East_Midlands	Local authority district(s)	Nottingham	2022-04-11	2022-04-17	97.4	95.1249	98.6422
14081	antibody447 positivity	CIS	J06000138	Region_Name	East_Midlands	Local authority district(s)	Nottingham	2021-05-03	2021-05-09	13.5045	12.0835	14.9709
14082	antibody100 positivity	CIS	J06000138	Region_Name	East_Midlands	Local authority district(s)	Nottingham	2022-02-14	2022-02-20	86.5384	84.2591	88.9003
14083	antibody23 positivity	CIS	J06000138	Region_Name	East_Midlands	Local authority district(s)	Nottingham	2021-09-27	2021-10-03	82.5655	80.3654	84.7334
14084	antibody23 positivity	CIS	J06000138	Region_Name	East_Midlands	Local authority district(s)	Nottingham	2021-10-11	2021-10-17	82.6556	80.4305	84.8649
14085	antibody23 positivity	CIS	J06000138	Region_Name	East_Midlands	Local authority district(s)	Nottingham	2022-04-04	2022-04-10	97.3157	95.0992	98.5786
14086	antibody100 positivity	CIS	J06000138	Region_Name	East_Midlands	Local authority district(s)	Nottingham	2022-01-17	2022-01-23	83.897	81.8695	86.0177
14087	antibody100 positivity	CIS	J06000138	Region_Name	East_Midlands	Local authority district(s)	Nottingham	2021-01-04	2021-01-10	10.7929	7.71036	14.9065
14088	swab positivity	CIS	J06000138	Region_Name	East_Midlands	Local authority district(s)	Nottingham	2021-01-11	2021-01-17	2.61566	1.98239	3.46682
14089	swab positivity	CIS	J06000138	Region_Name	East_Midlands	Local authority district(s)	Nottingham	2021-03-15	2021-03-21	0.931531	0.609606	1.42541
14090	antibody100 positivity	CIS	J06000138	Region_Name	East_Midlands	Local authority district(s)	Nottingham	2021-12-27	2022-01-02	80.1046	78.4339	82.0117
14091	swab positivity	CIS	J06000138	Region_Name	East_Midlands	Local authority district(s)	Nottingham	2022-03-28	2022-04-03	5.93007	4.88508	7.17161
14092	antibody23 positivity	CIS	J06000138	Region_Name	East_Midlands	Local authority district(s)	Nottingham	2021-03-15	2021-03-21	41.0935	37.9185	44.3288
14093	antibody447 positivity	CIS	J06000138	Region_Name	East_Midlands	Local authority district(s)	Nottingham	2020-12-07	2020-12-13	0.0792791	0.0212582	0.2929
14094	antibody447 positivity	CIS	J06000138	Region_Name	East_Midlands	Local authority district(s)	Nottingham	2021-04-26	2021-05-02	12.013	10.5756	13.5655
14095	swab positivity	CIS	J06000138	Region_Name	East_Midlands	Local authority district(s)	Nottingham	2021-04-19	2021-04-25	0.335467	0.195251	0.563763
14096	antibody447 positivity	CIS	J06000138	Region_Name	East_Midlands	Local authority district(s)	Nottingham	2021-11-29	2021-12-05	31.6619	29.4754	33.9206
14097	antibody23 positivity	CIS	J06000138	Region_Name	East_Midlands	Local authority district(s)	Nottingham	2021-12-20	2021-12-26	89.5974	87.0404	91.8175
14098	antibody23 positivity	CIS	J06000138	Region_Name	East_Midlands	Local authority district(s)	Nottingham	2021-03-01	2021-03-07	38.0476	34.7943	41.615
14099	antibody100 positivity	CIS	J06000138	Region_Name	East_Midlands	Local authority district(s)	Nottingham	2021-12-20	2021-12-26	79.1014	76.9267	81.4018
14100	antibody447 positivity	CIS	J06000138	Region_Name	East_Midlands	Local authority district(s)	Nottingham	2021-10-11	2021-10-17	25.4677	23.5707	27.4949
14101	swab positivity	CIS	J06000138	Region_Name	East_Midlands	Local authority district(s)	Nottingham	2021-07-05	2021-07-11	2.4931	1.83259	3.40269
14102	antibody23 positivity	CIS	J06000138	Region_Name	East_Midlands	Local authority district(s)	Nottingham	2022-01-31	2022-02-06	94.2297	91.9006	96.0889
14103	antibody23 positivity	CIS	J06000138	Region_Name	East_Midlands	Local authority district(s)	Nottingham	2022-03-07	2022-03-13	97.3154	95.3437	98.4864
14104	antibody447 positivity	CIS	J06000138	Region_Name	East_Midlands	Local authority district(s)	Nottingham	2021-08-23	2021-08-29	22.5367	20.7929	24.3443
14105	swab positivity	CIS	J06000138	Region_Name	East_Midlands	Local authority district(s)	Nottingham	2022-03-21	2022-03-27	5.69161	4.69963	6.85312
14106	swab positivity	CIS	J06000138	Region_Name	East_Midlands	Local authority district(s)	Nottingham	2021-03-08	2021-03-14	0.714044	0.478886	1.05968
14107	antibody100 positivity	CIS	J06000138	Region_Name	East_Midlands	Local authority district(s)	Nottingham	2021-08-16	2021-08-22	57.5868	55.5182	59.6612
14108	swab positivity	CIS	J06000138	Region_Name	East_Midlands	Local authority district(s)	Nottingham	2021-07-26	2021-08-01	2.3652	1.73849	3.2206
14109	antibody447 positivity	CIS	J06000138	Region_Name	East_Midlands	Local authority district(s)	Nottingham	2022-02-28	2022-03-06	71.6982	69.9429	73.7373
14110	antibody23 positivity	CIS	J06000138	Region_Name	East_Midlands	Local authority district(s)	Nottingham	2022-02-28	2022-03-06	97.2946	95.3495	98.4276
14111	antibody100 positivity	CIS	J06000138	Region_Name	East_Midlands	Local authority district(s)	Nottingham	2022-05-02	2022-05-08	93.2853	89.6313	96.0364
14112	antibody23 positivity	CIS	J06000138	Region_Name	East_Midlands	Local authority district(s)	Nottingham	2021-07-26	2021-08-01	77.4667	75.7933	79.2562
14113	antibody447 positivity	CIS	J06000138	Region_Name	East_Midlands	Local authority district(s)	Nottingham	2021-09-06	2021-09-12	18.4421	16.818	20.0962
14114	antibody100 positivity	CIS	J06000138	Region_Name	East_Midlands	Local authority district(s)	Nottingham	2021-08-23	2021-08-29	58.2705	56.1824	60.4127
14115	swab positivity	CIS	J06000138	Region_Name	East_Midlands	Local authority district(s)	Nottingham	2020-12-21	2020-12-27	1.78246	1.11992	2.82774
14116	antibody100 positivity	CIS	J06000138	Region_Name	East_Midlands	Local authority district(s)	Nottingham	2021-01-25	2021-01-31	12.7335	9.81666	16.2735
14117	antibody447 positivity	CIS	J06000138	Region_Name	East_Midlands	Local authority district(s)	Nottingham	2020-12-14	2020-12-20	0.0994444	0.032272	0.305605
14118	swab positivity	CIS	J06000138	Region_Name	East_Midlands	Local authority district(s)	Nottingham	2021-07-19	2021-07-25	2.90429	2.1476	3.91368
14119	antibody23 positivity	CIS	J06000138	Region_Name	East_Midlands	Local authority district(s)	Nottingham	2021-07-19	2021-07-25	75.5228	73.9019	77.16
14120	antibody23 positivity	CIS	J06000138	Region_Name	East_Midlands	Local authority district(s)	Nottingham	2021-04-12	2021-04-18	50.6402	48.5241	52.8479
14121	antibody447 positivity	CIS	J06000138	Region_Name	East_Midlands	Local authority district(s)	Nottingham	2020-12-28	2021-01-03	0.104126	0.0397735	0.272352
14122	antibody100 positivity	CIS	J06000138	Region_Name	East_Midlands	Local authority district(s)	Nottingham	2021-04-05	2021-04-11	24.5687	22.4612	26.8432
14123	swab positivity	CIS	J06000138	Region_Name	East_Midlands	Local authority district(s)	Nottingham	2021-08-16	2021-08-22	2.14439	1.57269	2.91314
14124	antibody23 positivity	CIS	J06000138	Region_Name	East_Midlands	Local authority district(s)	Nottingham	2022-03-21	2022-03-27	95.9142	93.2106	97.5584
14125	antibody23 positivity	CIS	J06000138	Region_Name	East_Midlands	Local authority district(s)	Nottingham	2021-01-04	2021-01-10	17.7729	13.577	22.7609
14126	antibody23 positivity	CIS	J06000138	Region_Name	East_Midlands	Local authority district(s)	Nottingham	2021-11-22	2021-11-28	84.7184	82.4054	86.886
14127	swab positivity	CIS	J06000138	Region_Name	East_Midlands	Local authority district(s)	Nottingham	2021-03-22	2021-03-28	0.839113	0.539784	1.32197
14128	antibody447 positivity	CIS	J06000138	Region_Name	East_Midlands	Local authority district(s)	Nottingham	2021-09-13	2021-09-19	23.6453	21.8569	25.5772
14129	antibody447 positivity	CIS	J06000138	Region_Name	East_Midlands	Local authority district(s)	Nottingham	2022-04-25	2022-05-01	68.8133	64.9166	72.5921
14130	swab positivity	CIS	J06000138	Region_Name	East_Midlands	Local authority district(s)	Nottingham	2021-05-31	2021-06-06	0.466609	0.288831	0.769153
14131	antibody23 positivity	CIS	J06000138	Region_Name	East_Midlands	Local authority district(s)	Nottingham	2022-03-28	2022-04-03	97.9217	96.1492	98.8992
14132	swab positivity	CIS	J06000138	Region_Name	East_Midlands	Local authority district(s)	Nottingham	2021-03-01	2021-03-07	0.943554	0.651254	1.37096
14133	antibody447 positivity	CIS	J06000138	Region_Name	East_Midlands	Local authority district(s)	Nottingham	2020-12-21	2020-12-27	0.0948125	0.0328999	0.284419
14134	antibody23 positivity	CIS	J06000138	Region_Name	East_Midlands	Local authority district(s)	Nottingham	2021-10-04	2021-10-10	82.4637	80.2092	84.6729
14135	swab positivity	CIS	J06000138	Region_Name	East_Midlands	Local authority district(s)	Nottingham	2021-10-04	2021-10-10	1.86238	1.36869	2.55385
14136	swab positivity	CIS	J06000138	Region_Name	East_Midlands	Local authority district(s)	Nottingham	2021-01-04	2021-01-10	2.2982	1.6715	3.16021
14137	swab positivity	CIS	J06000138	Region_Name	East_Midlands	Local authority district(s)	Nottingham	2021-11-22	2021-11-28	2.30885	1.75042	3.04885
14138	antibody100 positivity	CIS	J06000138	Region_Name	East_Midlands	Local authority district(s)	Nottingham	2021-07-12	2021-07-18	56.2196	54.4537	58.0569
14139	antibody447 positivity	CIS	J06000138	Region_Name	East_Midlands	Local authority district(s)	Nottingham	2021-07-19	2021-07-25	24.6076	22.8026	26.4959
14140	swab positivity	CIS	J06000138	Region_Name	East_Midlands	Local authority district(s)	Nottingham	2022-04-25	2022-05-01	2.53694	1.79917	3.57882
14141	antibody447 positivity	CIS	J06000138	Region_Name	East_Midlands	Local authority district(s)	Nottingham	2022-03-07	2022-03-13	73.3664	71.4041	75.4711
14142	antibody100 positivity	CIS	J06000138	Region_Name	East_Midlands	Local authority district(s)	Nottingham	2022-01-31	2022-02-06	82.7884	80.79	84.9183
14143	antibody447 positivity	CIS	J06000138	Region_Name	East_Midlands	Local authority district(s)	Nottingham	2021-07-05	2021-07-11	21.9522	20.2354	23.7266
14144	antibody23 positivity	CIS	J06000138	Region_Name	East_Midlands	Local authority district(s)	Nottingham	2021-06-07	2021-06-13	63.4399	61.8579	65.1485
14145	antibody100 positivity	CIS	J06000138	Region_Name	East_Midlands	Local authority district(s)	Nottingham	2021-03-01	2021-03-07	19.7844	17.0898	22.6883
14146	antibody447 positivity	CIS	J06000138	Region_Name	East_Midlands	Local authority district(s)	Nottingham	2021-08-02	2021-08-08	24.5134	22.5915	26.3857
14147	swab positivity	CIS	J06000138	Region_Name	East_Midlands	Local authority district(s)	Nottingham	2021-09-27	2021-10-03	1.67991	1.22052	2.31348
14148	swab positivity	CIS	J06000138	Region_Name	East_Midlands	Local authority district(s)	Nottingham	2021-12-20	2021-12-26	6.91083	5.61609	8.4977
14149	swab positivity	CIS	J06000138	Region_Name	East_Midlands	Local authority district(s)	Nottingham	2021-01-18	2021-01-24	2.58157	1.98786	3.33136
14150	swab positivity	CIS	J06000138	Region_Name	East_Midlands	Local authority district(s)	Nottingham	2021-04-26	2021-05-02	0.299046	0.175973	0.516186
14151	swab positivity	CIS	J06000138	Region_Name	East_Midlands	Local authority district(s)	Nottingham	2021-05-24	2021-05-30	0.467799	0.285874	0.759725
14152	swab positivity	CIS	J06000138	Region_Name	East_Midlands	Local authority district(s)	Nottingham	2022-05-02	2022-05-08	2.43966	1.5749	3.82163
14153	antibody447 positivity	CIS	J06000138	Region_Name	East_Midlands	Local authority district(s)	Nottingham	2022-04-04	2022-04-10	71.9942	69.4501	74.5096
14154	antibody23 positivity	CIS	J06000138	Region_Name	East_Midlands	Local authority district(s)	Nottingham	2021-11-15	2021-11-21	85.4021	83.1167	87.5576
14155	antibody447 positivity	CIS	J06000138	Region_Name	East_Midlands	Local authority district(s)	Nottingham	2021-10-04	2021-10-10	25.7273	23.8123	27.7417
14156	swab positivity	CIS	J06000138	Region_Name	East_Midlands	Local authority district(s)	Nottingham	2021-12-27	2022-01-02	9.4437	7.79405	11.3766
14157	antibody447 positivity	CIS	J06000138	Region_Name	East_Midlands	Local authority district(s)	Nottingham	2022-03-21	2022-03-27	69.6226	67.482	71.8037
14158	antibody447 positivity	CIS	J06000138	Region_Name	East_Midlands	Local authority district(s)	Nottingham	2021-12-27	2022-01-02	57.5498	55.5412	59.4734
14159	antibody23 positivity	CIS	J06000138	Region_Name	East_Midlands	Local authority district(s)	Nottingham	2021-07-05	2021-07-11	73.2973	71.8143	74.8173
14160	antibody100 positivity	CIS	J06000138	Region_Name	East_Midlands	Local authority district(s)	Nottingham	2021-08-02	2021-08-08	53.0791	51.1974	55.0092
14161	antibody23 positivity	CIS	J06000138	Region_Name	East_Midlands	Local authority district(s)	Nottingham	2020-12-21	2020-12-27	17.262	12.4197	23.114
14162	antibody23 positivity	CIS	J06000138	Region_Name	East_Midlands	Local authority district(s)	Nottingham	2021-06-21	2021-06-27	69.6125	68.0626	71.2428
14163	antibody23 positivity	CIS	J06000138	Region_Name	East_Midlands	Local authority district(s)	Nottingham	2021-03-22	2021-03-28	40.4396	37.6886	43.2982
14164	swab positivity	CIS	J06000138	Region_Name	East_Midlands	Local authority district(s)	Nottingham	2021-10-18	2021-10-24	2.51364	1.86048	3.39663
14165	swab positivity	CIS	J06000138	Region_Name	East_Midlands	Local authority district(s)	Nottingham	2021-08-23	2021-08-29	1.93775	1.40187	2.68175
14166	swab positivity	CIS	J06000138	Region_Name	East_Midlands	Local authority district(s)	Nottingham	2021-05-10	2021-05-16	0.270173	0.157516	0.455941
14167	antibody100 positivity	CIS	J06000138	Region_Name	East_Midlands	Local authority district(s)	Nottingham	2021-02-15	2021-02-21	18.1485	15.0514	21.5342
14168	antibody100 positivity	CIS	J06000138	Region_Name	East_Midlands	Local authority district(s)	Nottingham	2021-09-27	2021-10-03	58.208	55.8705	60.5146
14169	antibody100 positivity	CIS	J06000138	Region_Name	East_Midlands	Local authority district(s)	Nottingham	2021-09-06	2021-09-12	62.4358	60.1398	64.7822
14170	antibody447 positivity	CIS	J06000138	Region_Name	East_Midlands	Local authority district(s)	Nottingham	2021-08-16	2021-08-22	23.2114	21.4399	25.0622
14171	antibody100 positivity	CIS	J06000138	Region_Name	East_Midlands	Local authority district(s)	Nottingham	2022-03-21	2022-03-27	88.8234	86.1813	91.3964
14172	antibody447 positivity	CIS	J06000138	Region_Name	East_Midlands	Local authority district(s)	Nottingham	2021-01-11	2021-01-17	0.0991591	0.0428518	0.235032
14173	antibody100 positivity	CIS	J06000138	Region_Name	East_Midlands	Local authority district(s)	Nottingham	2021-01-11	2021-01-17	11.1701	8.13764	15.0126
14174	antibody23 positivity	CIS	J06000138	Region_Name	East_Midlands	Local authority district(s)	Nottingham	2022-01-24	2022-01-30	93.689	91.205	95.6509
14175	antibody100 positivity	CIS	J06000138	Region_Name	East_Midlands	Local authority district(s)	Nottingham	2021-06-21	2021-06-27	51.1342	49.5023	52.7815
14176	antibody23 positivity	CIS	J06000138	Region_Name	East_Midlands	Local authority district(s)	Nottingham	2021-02-01	2021-02-07	22.3712	18.5865	26.5113
14177	antibody447 positivity	CIS	J06000138	Region_Name	East_Midlands	Local authority district(s)	Nottingham	2022-01-24	2022-01-30	57.1517	55.0918	59.2274
14178	antibody447 positivity	CIS	J06000138	Region_Name	East_Midlands	Local authority district(s)	Nottingham	2021-10-18	2021-10-24	28.3165	26.3309	30.5102
14179	antibody23 positivity	CIS	J06000138	Region_Name	East_Midlands	Local authority district(s)	Nottingham	2021-08-02	2021-08-08	76.7193	74.9722	78.4983
14180	antibody447 positivity	CIS	J06000138	Region_Name	East_Midlands	Local authority district(s)	Nottingham	2021-09-27	2021-10-03	28.3154	26.3034	30.2936
14181	antibody447 positivity	CIS	J06000138	Region_Name	East_Midlands	Local authority district(s)	Nottingham	2021-01-25	2021-01-31	0.218544	0.103724	0.445852
14182	antibody100 positivity	CIS	J06000138	Region_Name	East_Midlands	Local authority district(s)	Nottingham	2021-03-15	2021-03-21	18.9641	16.6221	21.4478
14183	swab positivity	CIS	J06000138	Region_Name	East_Midlands	Local authority district(s)	Nottingham	2021-02-01	2021-02-07	2.19108	1.6897	2.84342
14184	antibody447 positivity	CIS	J06000138	Region_Name	East_Midlands	Local authority district(s)	Nottingham	2021-03-15	2021-03-21	7.73722	6.02124	9.83331
14185	antibody100 positivity	CIS	J06000138	Region_Name	East_Midlands	Local authority district(s)	Nottingham	2021-07-19	2021-07-25	55.3979	53.6726	57.1174
14186	antibody447 positivity	CIS	J06000138	Region_Name	East_Midlands	Local authority district(s)	Nottingham	2021-01-18	2021-01-24	0.149822	0.0675791	0.322523
14187	antibody23 positivity	CIS	J06000138	Region_Name	East_Midlands	Local authority district(s)	Nottingham	2021-01-11	2021-01-17	18.712	14.6436	23.5803
14188	antibody447 positivity	CIS	J06000138	Region_Name	East_Midlands	Local authority district(s)	Nottingham	2021-01-04	2021-01-10	0.110291	0.0441337	0.264717
14189	antibody23 positivity	CIS	J06000138	Region_Name	East_Midlands	Local authority district(s)	Nottingham	2021-08-23	2021-08-29	78.6568	76.7899	80.5951
14190	antibody100 positivity	CIS	J06000138	Region_Name	East_Midlands	Local authority district(s)	Nottingham	2021-06-28	2021-07-04	51.5719	49.9011	53.2595
14191	antibody100 positivity	CIS	J06000138	Region_Name	East_Midlands	Local authority district(s)	Nottingham	2021-07-05	2021-07-11	53.7402	52.0659	55.4124
14192	antibody447 positivity	CIS	J06000138	Region_Name	East_Midlands	Local authority district(s)	Nottingham	2022-01-31	2022-02-06	53.1934	51.0533	55.2692
14193	antibody100 positivity	CIS	J06000138	Region_Name	East_Midlands	Local authority district(s)	Nottingham	2020-12-21	2020-12-27	8.86569	5.75053	13.397
14194	antibody100 positivity	CIS	J06000138	Region_Name	East_Midlands	Local authority district(s)	Nottingham	2022-04-25	2022-05-01	93.2692	90.2327	95.5856
14195	antibody100 positivity	CIS	J06000138	Region_Name	East_Midlands	Local authority district(s)	Nottingham	2020-12-14	2020-12-20	10.7191	6.91707	16.0303
14196	antibody447 positivity	CIS	J06000138	Region_Name	East_Midlands	Local authority district(s)	Nottingham	2022-03-28	2022-04-03	70.4708	68.2226	72.8227
14197	antibody23 positivity	CIS	J06000138	Region_Name	East_Midlands	Local authority district(s)	Nottingham	2021-01-18	2021-01-24	20.4842	16.3801	25.0833
14198	antibody23 positivity	CIS	J06000138	Region_Name	East_Midlands	Local authority district(s)	Nottingham	2021-09-06	2021-09-12	81.721	79.6624	83.8552
14199	antibody100 positivity	CIS	J06000138	Region_Name	East_Midlands	Local authority district(s)	Nottingham	2022-03-28	2022-04-03	89.4116	86.6693	91.9363
14200	antibody447 positivity	CIS	J06000138	Region_Name	East_Midlands	Local authority district(s)	Nottingham	2021-12-20	2021-12-26	47.6614	45.4396	49.8444
14201	swab positivity	CIS	J06000138	Region_Name	East_Midlands	Local authority district(s)	Nottingham	2021-06-07	2021-06-13	0.608195	0.388921	0.959228
14202	antibody447 positivity	CIS	J06000138	Region_Name	East_Midlands	Local authority district(s)	Nottingham	2021-03-01	2021-03-07	4.42319	3.19906	6.02006
14203	antibody23 positivity	CIS	J06000138	Region_Name	East_Midlands	Local authority district(s)	Nottingham	2021-06-28	2021-07-04	71.1102	69.5432	72.733
14204	antibody447 positivity	CIS	J06000138	Region_Name	East_Midlands	Local authority district(s)	Nottingham	2021-06-21	2021-06-27	21.1766	19.5316	22.9095
14205	antibody447 positivity	CIS	J06000138	Region_Name	East_Midlands	Local authority district(s)	Nottingham	2021-02-15	2021-02-21	0.925421	0.580477	1.47622
14206	antibody100 positivity	CIS	J06000138	Region_Name	East_Midlands	Local authority district(s)	Nottingham	2021-06-07	2021-06-13	43.884	42.3339	45.5033
14207	antibody100 positivity	CIS	J06000138	Region_Name	East_Midlands	Local authority district(s)	Nottingham	2022-03-07	2022-03-13	90.2051	87.886	92.3433
14208	swab positivity	CIS	J06000138	Region_Name	East_Midlands	Local authority district(s)	Nottingham	2022-03-07	2022-03-13	3.80611	3.10639	4.63156
14209	antibody23 positivity	CIS	J06000139	Region_Name	East_Midlands	Local authority district(s)	Derby	2021-09-13	2021-09-19	88.1476	86.8926	89.3275
14210	antibody23 positivity	CIS	J06000139	Region_Name	East_Midlands	Local authority district(s)	Derby	2021-08-09	2021-08-15	86.0254	84.9366	87.1264
14211	swab positivity	CIS	J06000139	Region_Name	East_Midlands	Local authority district(s)	Derby	2021-07-12	2021-07-18	1.50919	1.08561	2.0983
14212	antibody23 positivity	CIS	J06000139	Region_Name	East_Midlands	Local authority district(s)	Derby	2021-11-22	2021-11-28	89.3769	88.0228	90.7727
14213	antibody23 positivity	CIS	J06000139	Region_Name	East_Midlands	Local authority district(s)	Derby	2021-09-20	2021-09-26	87.7396	86.3532	89.0366
14214	antibody100 positivity	CIS	J06000139	Region_Name	East_Midlands	Local authority district(s)	Derby	2021-01-04	2021-01-10	4.45418	3.00939	6.47176
14215	antibody23 positivity	CIS	J06000139	Region_Name	East_Midlands	Local authority district(s)	Derby	2021-08-23	2021-08-29	86.3525	85.1047	87.5774
14216	antibody23 positivity	CIS	J06000139	Region_Name	East_Midlands	Local authority district(s)	Derby	2021-04-05	2021-04-11	59.2988	56.9352	61.6939
14217	swab positivity	CIS	J06000139	Region_Name	East_Midlands	Local authority district(s)	Derby	2021-06-28	2021-07-04	0.611517	0.403982	0.919263
14218	antibody23 positivity	CIS	J06000139	Region_Name	East_Midlands	Local authority district(s)	Derby	2021-01-25	2021-01-31	15.5924	12.6485	18.9971
14219	antibody447 positivity	CIS	J06000139	Region_Name	East_Midlands	Local authority district(s)	Derby	2021-04-26	2021-05-02	13.7702	12.1496	15.4971
14220	antibody23 positivity	CIS	J06000139	Region_Name	East_Midlands	Local authority district(s)	Derby	2020-12-14	2020-12-20	7.68868	5.27182	11.052
14221	antibody23 positivity	CIS	J06000139	Region_Name	East_Midlands	Local authority district(s)	Derby	2021-08-30	2021-09-05	86.5673	85.2994	87.8358
14222	antibody100 positivity	CIS	J06000139	Region_Name	East_Midlands	Local authority district(s)	Derby	2022-02-14	2022-02-20	90.7397	89.2359	92.1225
14223	antibody447 positivity	CIS	J06000139	Region_Name	East_Midlands	Local authority district(s)	Derby	2021-06-28	2021-07-04	18.6613	17.179	20.2525
14224	antibody447 positivity	CIS	J06000139	Region_Name	East_Midlands	Local authority district(s)	Derby	2021-08-23	2021-08-29	18.6371	17.1721	20.133
14225	antibody23 positivity	CIS	J06000139	Region_Name	East_Midlands	Local authority district(s)	Derby	2021-10-11	2021-10-17	87.7704	86.4284	89.1355
14226	antibody23 positivity	CIS	J06000139	Region_Name	East_Midlands	Local authority district(s)	Derby	2021-07-05	2021-07-11	83.3044	82.2803	84.3898
14227	antibody23 positivity	CIS	J06000139	Region_Name	East_Midlands	Local authority district(s)	Derby	2021-07-12	2021-07-18	83.3838	82.3194	84.4977
14228	antibody447 positivity	CIS	J06000139	Region_Name	East_Midlands	Local authority district(s)	Derby	2021-11-01	2021-11-07	27.3219	25.5209	29.1541
14229	antibody447 positivity	CIS	J06000139	Region_Name	East_Midlands	Local authority district(s)	Derby	2021-03-15	2021-03-21	7.36867	5.66528	9.44301
14230	antibody100 positivity	CIS	J06000139	Region_Name	East_Midlands	Local authority district(s)	Derby	2021-01-25	2021-01-31	7.29117	5.4491	9.68889
14231	antibody23 positivity	CIS	J06000139	Region_Name	East_Midlands	Local authority district(s)	Derby	2021-03-15	2021-03-21	43.8953	40.8817	46.9483
14232	antibody100 positivity	CIS	J06000139	Region_Name	East_Midlands	Local authority district(s)	Derby	2022-03-07	2022-03-13	93.541	92.099	94.8883
14233	antibody447 positivity	CIS	J06000139	Region_Name	East_Midlands	Local authority district(s)	Derby	2021-07-12	2021-07-18	23.5305	21.7963	25.3262
14234	antibody100 positivity	CIS	J06000139	Region_Name	East_Midlands	Local authority district(s)	Derby	2021-03-15	2021-03-21	17.4281	15.1721	19.8787
14235	swab positivity	CIS	J06000139	Region_Name	East_Midlands	Local authority district(s)	Derby	2020-12-28	2021-01-03	2.46328	1.7792	3.42354
14236	antibody100 positivity	CIS	J06000139	Region_Name	East_Midlands	Local authority district(s)	Derby	2021-08-09	2021-08-15	58.408	56.7072	60.1009
14237	antibody447 positivity	CIS	J06000139	Region_Name	East_Midlands	Local authority district(s)	Derby	2021-12-06	2021-12-12	45.425	43.4063	47.4198
14238	antibody447 positivity	CIS	J06000139	Region_Name	East_Midlands	Local authority district(s)	Derby	2022-03-07	2022-03-13	76.8121	75.2453	78.3629
14239	antibody23 positivity	CIS	J06000139	Region_Name	East_Midlands	Local authority district(s)	Derby	2022-03-21	2022-03-27	97.402	95.7971	98.4332
14240	antibody100 positivity	CIS	J06000139	Region_Name	East_Midlands	Local authority district(s)	Derby	2022-03-28	2022-04-03	93.2947	91.5981	94.7817
14241	antibody100 positivity	CIS	J06000139	Region_Name	East_Midlands	Local authority district(s)	Derby	2021-05-10	2021-05-16	39.7612	37.9085	41.5952
14242	antibody23 positivity	CIS	J06000139	Region_Name	East_Midlands	Local authority district(s)	Derby	2021-02-22	2021-02-28	32.49	29.2627	35.9552
14243	swab positivity	CIS	J06000139	Region_Name	East_Midlands	Local authority district(s)	Derby	2022-03-21	2022-03-27	7.67153	6.59115	8.93029
14244	swab positivity	CIS	J06000139	Region_Name	East_Midlands	Local authority district(s)	Derby	2022-04-04	2022-04-10	6.83758	5.77901	8.12288
14245	antibody100 positivity	CIS	J06000139	Region_Name	East_Midlands	Local authority district(s)	Derby	2021-12-27	2022-01-02	86.4468	85.4029	87.5624
14246	antibody447 positivity	CIS	J06000139	Region_Name	East_Midlands	Local authority district(s)	Derby	2022-03-28	2022-04-03	73.2938	71.3884	75.1111
14247	antibody23 positivity	CIS	J06000139	Region_Name	East_Midlands	Local authority district(s)	Derby	2021-12-13	2021-12-19	92.347	91.0578	93.599
14248	antibody100 positivity	CIS	J06000139	Region_Name	East_Midlands	Local authority district(s)	Derby	2022-02-07	2022-02-13	89.8479	88.4255	91.219
14249	swab positivity	CIS	J06000139	Region_Name	East_Midlands	Local authority district(s)	Derby	2021-09-06	2021-09-12	1.50819	1.13759	1.98911
14250	antibody100 positivity	CIS	J06000139	Region_Name	East_Midlands	Local authority district(s)	Derby	2021-08-02	2021-08-08	55.4207	53.6747	57.1224
14251	antibody447 positivity	CIS	J06000139	Region_Name	East_Midlands	Local authority district(s)	Derby	2021-10-25	2021-10-31	26.4853	24.7254	28.2701
14252	antibody23 positivity	CIS	J06000139	Region_Name	East_Midlands	Local authority district(s)	Derby	2021-01-04	2021-01-10	10.1912	7.70999	13.3718
14253	swab positivity	CIS	J06000139	Region_Name	East_Midlands	Local authority district(s)	Derby	2021-03-15	2021-03-21	0.228051	0.127435	0.409048
14254	antibody447 positivity	CIS	J06000139	Region_Name	East_Midlands	Local authority district(s)	Derby	2021-03-08	2021-03-14	5.09898	3.79667	6.81451
14255	swab positivity	CIS	J06000139	Region_Name	East_Midlands	Local authority district(s)	Derby	2022-04-18	2022-04-24	3.79333	2.96633	4.8283
14256	antibody447 positivity	CIS	J06000139	Region_Name	East_Midlands	Local authority district(s)	Derby	2021-01-04	2021-01-10	0.0682941	0.0278885	0.167563
14257	antibody23 positivity	CIS	J06000139	Region_Name	East_Midlands	Local authority district(s)	Derby	2021-09-06	2021-09-12	87.7567	86.445	89.0125
14258	antibody23 positivity	CIS	J06000139	Region_Name	East_Midlands	Local authority district(s)	Derby	2022-01-24	2022-01-30	95.9633	94.4733	97.1577
14259	antibody447 positivity	CIS	J06000139	Region_Name	East_Midlands	Local authority district(s)	Derby	2020-12-28	2021-01-03	0.0664421	0.0258122	0.177531
14260	antibody23 positivity	CIS	J06000139	Region_Name	East_Midlands	Local authority district(s)	Derby	2021-08-02	2021-08-08	85.1737	84.0487	86.338
14261	antibody447 positivity	CIS	J06000139	Region_Name	East_Midlands	Local authority district(s)	Derby	2021-08-02	2021-08-08	21.5142	19.8202	23.238
14262	swab positivity	CIS	J06000139	Region_Name	East_Midlands	Local authority district(s)	Derby	2021-01-25	2021-01-31	1.26814	0.923645	1.75442
14263	antibody447 positivity	CIS	J06000139	Region_Name	East_Midlands	Local authority district(s)	Derby	2021-02-22	2021-02-28	3.50035	2.42173	5.04291
14264	antibody23 positivity	CIS	J06000139	Region_Name	East_Midlands	Local authority district(s)	Derby	2021-04-26	2021-05-02	63.4904	61.7554	65.2714
14265	swab positivity	CIS	J06000139	Region_Name	East_Midlands	Local authority district(s)	Derby	2021-10-11	2021-10-17	2.04514	1.57925	2.63084
14266	antibody100 positivity	CIS	J06000139	Region_Name	East_Midlands	Local authority district(s)	Derby	2021-07-12	2021-07-18	60.8708	59.2352	62.4122
14267	antibody100 positivity	CIS	J06000139	Region_Name	East_Midlands	Local authority district(s)	Derby	2022-02-21	2022-02-27	89.8906	88.3147	91.3716
14268	antibody100 positivity	CIS	J06000139	Region_Name	East_Midlands	Local authority district(s)	Derby	2022-04-04	2022-04-10	94.2169	92.4905	95.6534
14269	antibody23 positivity	CIS	J06000139	Region_Name	East_Midlands	Local authority district(s)	Derby	2021-11-08	2021-11-14	88.5041	87.0287	89.9089
14270	swab positivity	CIS	J06000139	Region_Name	East_Midlands	Local authority district(s)	Derby	2021-07-26	2021-08-01	1.62904	1.20737	2.17801
14271	antibody23 positivity	CIS	J06000139	Region_Name	East_Midlands	Local authority district(s)	Derby	2022-02-07	2022-02-13	96.1959	94.7303	97.3504
14272	antibody23 positivity	CIS	J06000139	Region_Name	East_Midlands	Local authority district(s)	Derby	2021-09-27	2021-10-03	87.0954	85.6437	88.4892
14273	swab positivity	CIS	J06000139	Region_Name	East_Midlands	Local authority district(s)	Derby	2020-12-14	2020-12-20	1.72244	1.10279	2.72767
14274	swab positivity	CIS	J06000139	Region_Name	East_Midlands	Local authority district(s)	Derby	2021-08-02	2021-08-08	1.73904	1.31133	2.29204
14275	antibody23 positivity	CIS	J06000139	Region_Name	East_Midlands	Local authority district(s)	Derby	2022-03-28	2022-04-03	98.6382	97.5841	99.254
14276	antibody100 positivity	CIS	J06000139	Region_Name	East_Midlands	Local authority district(s)	Derby	2021-02-22	2021-02-28	13.5171	11.2631	16.1316
14277	swab positivity	CIS	J06000139	Region_Name	East_Midlands	Local authority district(s)	Derby	2021-03-29	2021-04-04	0.193646	0.100214	0.366022
14278	antibody447 positivity	CIS	J06000139	Region_Name	East_Midlands	Local authority district(s)	Derby	2021-08-09	2021-08-15	18.7288	17.2299	20.2846
14279	antibody100 positivity	CIS	J06000139	Region_Name	East_Midlands	Local authority district(s)	Derby	2022-03-21	2022-03-27	92.7236	91.1079	94.2072
14280	antibody447 positivity	CIS	J06000139	Region_Name	East_Midlands	Local authority district(s)	Derby	2022-03-21	2022-03-27	72.9393	71.1861	74.6775
14281	antibody100 positivity	CIS	J06000139	Region_Name	East_Midlands	Local authority district(s)	Derby	2021-05-17	2021-05-23	44.3014	42.4824	46.146
14282	swab positivity	CIS	J06000139	Region_Name	East_Midlands	Local authority district(s)	Derby	2021-06-07	2021-06-13	0.169436	0.096701	0.294229
14283	antibody447 positivity	CIS	J06000139	Region_Name	East_Midlands	Local authority district(s)	Derby	2022-01-17	2022-01-23	60.9976	59.2144	62.7486
14284	antibody447 positivity	CIS	J06000139	Region_Name	East_Midlands	Local authority district(s)	Derby	2021-05-24	2021-05-30	17.6519	16.1198	19.3519
14285	antibody447 positivity	CIS	J06000139	Region_Name	East_Midlands	Local authority district(s)	Derby	2021-10-11	2021-10-17	22.4582	20.8938	24.0926
14286	swab positivity	CIS	J06000139	Region_Name	East_Midlands	Local authority district(s)	Derby	2021-05-24	2021-05-30	0.110966	0.0592252	0.208047
14287	antibody100 positivity	CIS	J06000139	Region_Name	East_Midlands	Local authority district(s)	Derby	2021-03-29	2021-04-04	24.9648	22.5977	27.527
14288	antibody100 positivity	CIS	J06000139	Region_Name	East_Midlands	Local authority district(s)	Derby	2021-10-11	2021-10-17	59.9304	58.0952	61.7931
14289	swab positivity	CIS	J06000139	Region_Name	East_Midlands	Local authority district(s)	Derby	2021-12-27	2022-01-02	6.84281	5.73106	8.17474
14290	antibody100 positivity	CIS	J06000139	Region_Name	East_Midlands	Local authority district(s)	Derby	2021-04-19	2021-04-25	28.0813	26.0979	30.097
14291	swab positivity	CIS	J06000139	Region_Name	East_Midlands	Local authority district(s)	Derby	2022-02-07	2022-02-13	4.50863	3.81122	5.33841
14292	antibody447 positivity	CIS	J06000139	Region_Name	East_Midlands	Local authority district(s)	Derby	2021-03-29	2021-04-04	9.2125	7.50827	11.1547
14293	swab positivity	CIS	J06000139	Region_Name	East_Midlands	Local authority district(s)	Derby	2021-01-04	2021-01-10	2.01564	1.48415	2.75719
14294	antibody100 positivity	CIS	J06000139	Region_Name	East_Midlands	Local authority district(s)	Derby	2021-09-20	2021-09-26	55.5514	53.6839	57.4446
14295	antibody447 positivity	CIS	J06000139	Region_Name	East_Midlands	Local authority district(s)	Derby	2022-01-24	2022-01-30	61.0648	59.2331	62.897
14296	antibody100 positivity	CIS	J06000139	Region_Name	East_Midlands	Local authority district(s)	Derby	2021-11-08	2021-11-14	62.9722	61.0777	64.8546
14297	antibody23 positivity	CIS	J06000139	Region_Name	East_Midlands	Local authority district(s)	Derby	2021-07-26	2021-08-01	85.524	84.3962	86.6644
14298	antibody100 positivity	CIS	J06000139	Region_Name	East_Midlands	Local authority district(s)	Derby	2021-04-12	2021-04-18	27.95	25.7353	30.2144
14299	swab positivity	CIS	J06000139	Region_Name	East_Midlands	Local authority district(s)	Derby	2022-05-02	2022-05-08	2.14552	1.3625	3.34399
14300	antibody23 positivity	CIS	J06000139	Region_Name	East_Midlands	Local authority district(s)	Derby	2021-04-19	2021-04-25	59.9175	57.8627	61.925
14301	antibody23 positivity	CIS	J06000139	Region_Name	East_Midlands	Local authority district(s)	Derby	2021-03-29	2021-04-04	53.228	50.6673	55.7811
14302	antibody23 positivity	CIS	J06000139	Region_Name	East_Midlands	Local authority district(s)	Derby	2021-05-17	2021-05-23	70.0037	68.3891	71.651
14303	swab positivity	CIS	J06000139	Region_Name	East_Midlands	Local authority district(s)	Derby	2022-03-28	2022-04-03	7.65422	6.52527	8.94022
14304	antibody447 positivity	CIS	J06000139	Region_Name	East_Midlands	Local authority district(s)	Derby	2022-02-07	2022-02-13	58.4152	56.5074	60.3234
14305	antibody447 positivity	CIS	J06000139	Region_Name	East_Midlands	Local authority district(s)	Derby	2021-12-13	2021-12-19	48.6255	46.7027	50.5121
14306	antibody100 positivity	CIS	J06000139	Region_Name	East_Midlands	Local authority district(s)	Derby	2022-05-02	2022-05-08	95.5997	93.2615	97.2854
14307	antibody447 positivity	CIS	J06000139	Region_Name	East_Midlands	Local authority district(s)	Derby	2021-09-06	2021-09-12	14.7978	13.5562	16.1118
14308	swab positivity	CIS	J06000139	Region_Name	East_Midlands	Local authority district(s)	Derby	2022-02-21	2022-02-27	3.3928	2.81047	4.05294
14309	antibody23 positivity	CIS	J06000139	Region_Name	East_Midlands	Local authority district(s)	Derby	2022-01-03	2022-01-09	93.1409	91.8521	94.3278
14310	swab positivity	CIS	J06000139	Region_Name	East_Midlands	Local authority district(s)	Derby	2021-11-29	2021-12-05	2.05169	1.61255	2.63243
14311	swab positivity	CIS	J06000139	Region_Name	East_Midlands	Local authority district(s)	Derby	2021-09-20	2021-09-26	1.45226	1.106	1.92174
14312	antibody447 positivity	CIS	J06000139	Region_Name	East_Midlands	Local authority district(s)	Derby	2021-09-27	2021-10-03	24.1616	22.5512	25.8404
14313	swab positivity	CIS	J06000139	Region_Name	East_Midlands	Local authority district(s)	Derby	2020-12-21	2020-12-27	2.29854	1.58762	3.35702
14314	antibody100 positivity	CIS	J06000139	Region_Name	East_Midlands	Local authority district(s)	Derby	2021-10-25	2021-10-31	60.4383	58.5232	62.3578
14315	antibody447 positivity	CIS	J06000139	Region_Name	East_Midlands	Local authority district(s)	Derby	2021-04-19	2021-04-25	12.9975	11.321	14.804
14316	antibody23 positivity	CIS	J06000139	Region_Name	East_Midlands	Local authority district(s)	Derby	2021-12-27	2022-01-02	92.351	91.0392	93.6919
14317	antibody23 positivity	CIS	J06000139	Region_Name	East_Midlands	Local authority district(s)	Derby	2021-06-28	2021-07-04	81.8014	80.6382	82.9565
14318	antibody447 positivity	CIS	J06000139	Region_Name	East_Midlands	Local authority district(s)	Derby	2021-04-05	2021-04-11	9.61891	8.01834	11.4517
14319	antibody447 positivity	CIS	J06000139	Region_Name	East_Midlands	Local authority district(s)	Derby	2021-12-27	2022-01-02	63.9131	62.1464	65.5722
14320	antibody23 positivity	CIS	J06000139	Region_Name	East_Midlands	Local authority district(s)	Derby	2021-04-12	2021-04-18	60.7575	58.8182	62.7434
14321	antibody23 positivity	CIS	J06000139	Region_Name	East_Midlands	Local authority district(s)	Derby	2021-12-06	2021-12-12	90.9136	89.5859	92.2108
14322	antibody447 positivity	CIS	J06000139	Region_Name	East_Midlands	Local authority district(s)	Derby	2022-04-18	2022-04-24	73.2842	70.6778	75.7695
14323	swab positivity	CIS	J06000139	Region_Name	East_Midlands	Local authority district(s)	Derby	2021-02-15	2021-02-21	0.485599	0.323242	0.727508
14324	antibody447 positivity	CIS	J06000139	Region_Name	East_Midlands	Local authority district(s)	Derby	2021-07-26	2021-08-01	19.673	18.0872	21.2807
14325	swab positivity	CIS	J06000139	Region_Name	East_Midlands	Local authority district(s)	Derby	2022-02-28	2022-03-06	3.67695	3.08244	4.37376
14326	antibody447 positivity	CIS	J06000139	Region_Name	East_Midlands	Local authority district(s)	Derby	2021-08-30	2021-09-05	15.3785	14.1046	16.7408
14327	antibody100 positivity	CIS	J06000139	Region_Name	East_Midlands	Local authority district(s)	Derby	2021-09-06	2021-09-12	60.4115	58.6218	62.2581
14328	swab positivity	CIS	J06000139	Region_Name	East_Midlands	Local authority district(s)	Derby	2021-05-10	2021-05-16	0.0553716	0.0273494	0.109355
14329	antibody100 positivity	CIS	J06000139	Region_Name	East_Midlands	Local authority district(s)	Derby	2021-06-28	2021-07-04	58.1893	56.509	59.7704
14330	antibody100 positivity	CIS	J06000139	Region_Name	East_Midlands	Local authority district(s)	Derby	2021-08-30	2021-09-05	59.6606	57.9383	61.4211
14331	antibody100 positivity	CIS	J06000139	Region_Name	East_Midlands	Local authority district(s)	Derby	2021-12-06	2021-12-12	76.4652	74.8545	78.0773
14332	antibody100 positivity	CIS	J06000139	Region_Name	East_Midlands	Local authority district(s)	Derby	2020-12-28	2021-01-03	3.09119	1.97751	4.78093
14333	antibody100 positivity	CIS	J06000139	Region_Name	East_Midlands	Local authority district(s)	Derby	2021-03-08	2021-03-14	17.7397	15.3243	20.3854
14334	swab positivity	CIS	J06000139	Region_Name	East_Midlands	Local authority district(s)	Derby	2021-11-08	2021-11-14	1.69042	1.32036	2.16611
14335	swab positivity	CIS	J06000139	Region_Name	East_Midlands	Local authority district(s)	Derby	2021-05-17	2021-05-23	0.0759254	0.0389921	0.145245
14336	antibody23 positivity	CIS	J06000139	Region_Name	East_Midlands	Local authority district(s)	Derby	2022-01-10	2022-01-16	93.5848	92.28	94.7773
14337	swab positivity	CIS	J06000139	Region_Name	East_Midlands	Local authority district(s)	Derby	2021-03-01	2021-03-07	0.276236	0.167291	0.452986
14338	antibody100 positivity	CIS	J06000139	Region_Name	East_Midlands	Local authority district(s)	Derby	2022-01-03	2022-01-09	88.1208	87.1763	89.0969
14339	antibody23 positivity	CIS	J06000139	Region_Name	East_Midlands	Local authority district(s)	Derby	2022-05-02	2022-05-08	99.4913	98.511	99.8259
14340	swab positivity	CIS	J06000139	Region_Name	East_Midlands	Local authority district(s)	Derby	2021-12-13	2021-12-19	3.28991	2.66087	4.09853
14341	antibody447 positivity	CIS	J06000139	Region_Name	East_Midlands	Local authority district(s)	Derby	2021-07-05	2021-07-11	20.1428	18.5786	21.7816
14342	antibody100 positivity	CIS	J06000139	Region_Name	East_Midlands	Local authority district(s)	Derby	2021-11-01	2021-11-07	62.1428	60.2882	64.0343
14343	antibody23 positivity	CIS	J06000139	Region_Name	East_Midlands	Local authority district(s)	Derby	2021-03-08	2021-03-14	43.4607	40.5297	46.4635
14344	antibody23 positivity	CIS	J06000139	Region_Name	East_Midlands	Local authority district(s)	Derby	2021-05-10	2021-05-16	66.8691	65.2284	68.5483
14345	antibody447 positivity	CIS	J06000139	Region_Name	East_Midlands	Local authority district(s)	Derby	2022-04-04	2022-04-10	74.4135	72.3544	76.4362
14346	swab positivity	CIS	J06000139	Region_Name	East_Midlands	Local authority district(s)	Derby	2021-03-08	2021-03-14	0.198956	0.115928	0.343118
14347	swab positivity	CIS	J06000139	Region_Name	East_Midlands	Local authority district(s)	Derby	2021-09-27	2021-10-03	1.69422	1.30316	2.21891
14348	antibody447 positivity	CIS	J06000139	Region_Name	East_Midlands	Local authority district(s)	Derby	2021-08-16	2021-08-22	19.5551	18.0533	21.1673
14349	swab positivity	CIS	J06000139	Region_Name	East_Midlands	Local authority district(s)	Derby	2021-11-22	2021-11-28	1.847	1.45173	2.3579
14350	antibody23 positivity	CIS	J06000139	Region_Name	East_Midlands	Local authority district(s)	Derby	2021-06-07	2021-06-13	75.9964	74.7637	77.2551
14351	antibody100 positivity	CIS	J06000139	Region_Name	East_Midlands	Local authority district(s)	Derby	2021-02-15	2021-02-21	13.5344	11.0392	16.4495
14352	antibody23 positivity	CIS	J06000139	Region_Name	East_Midlands	Local authority district(s)	Derby	2022-04-18	2022-04-24	98.1214	96.5822	99.0326
14353	antibody447 positivity	CIS	J06000139	Region_Name	East_Midlands	Local authority district(s)	Derby	2021-05-17	2021-05-23	18.5307	16.9037	20.3021
14354	antibody23 positivity	CIS	J06000139	Region_Name	East_Midlands	Local authority district(s)	Derby	2021-11-01	2021-11-07	88.0819	86.6743	89.4694
14355	swab positivity	CIS	J06000139	Region_Name	East_Midlands	Local authority district(s)	Derby	2022-01-31	2022-02-06	5.7339	4.90322	6.7527
14356	swab positivity	CIS	J06000139	Region_Name	East_Midlands	Local authority district(s)	Derby	2021-08-23	2021-08-29	1.79366	1.36862	2.35442
14357	antibody447 positivity	CIS	J06000139	Region_Name	East_Midlands	Local authority district(s)	Derby	2022-02-14	2022-02-20	61.834	59.9393	63.7652
14358	swab positivity	CIS	J06000139	Region_Name	East_Midlands	Local authority district(s)	Derby	2021-11-01	2021-11-07	1.85492	1.44536	2.37962
14359	antibody100 positivity	CIS	J06000139	Region_Name	East_Midlands	Local authority district(s)	Derby	2021-11-22	2021-11-28	69.1604	67.4283	70.9019
14360	swab positivity	CIS	J06000139	Region_Name	East_Midlands	Local authority district(s)	Derby	2021-12-20	2021-12-26	4.71413	3.87226	5.80121
14361	antibody100 positivity	CIS	J06000139	Region_Name	East_Midlands	Local authority district(s)	Derby	2021-05-03	2021-05-09	38.5993	36.7376	40.4877
14362	antibody447 positivity	CIS	J06000139	Region_Name	East_Midlands	Local authority district(s)	Derby	2022-01-10	2022-01-16	64.5318	62.8249	66.2062
14363	antibody100 positivity	CIS	J06000139	Region_Name	East_Midlands	Local authority district(s)	Derby	2022-01-10	2022-01-16	88.9064	87.8913	89.9528
14364	antibody100 positivity	CIS	J06000139	Region_Name	East_Midlands	Local authority district(s)	Derby	2022-04-18	2022-04-24	94.2622	92.386	95.8253
14365	antibody23 positivity	CIS	J06000139	Region_Name	East_Midlands	Local authority district(s)	Derby	2021-05-03	2021-05-09	65.962	64.3397	67.5928
14366	antibody447 positivity	CIS	J06000139	Region_Name	East_Midlands	Local authority district(s)	Derby	2020-12-21	2020-12-27	0.0585934	0.0202037	0.175585
14367	antibody23 positivity	CIS	J06000139	Region_Name	East_Midlands	Local authority district(s)	Derby	2022-01-17	2022-01-23	95.9544	94.5605	97.0595
14368	antibody447 positivity	CIS	J06000139	Region_Name	East_Midlands	Local authority district(s)	Derby	2021-01-25	2021-01-31	0.175784	0.0844541	0.358857
14369	swab positivity	CIS	J06000139	Region_Name	East_Midlands	Local authority district(s)	Derby	2021-04-05	2021-04-11	0.118771	0.060393	0.232931
14370	antibody447 positivity	CIS	J06000139	Region_Name	East_Midlands	Local authority district(s)	Derby	2021-05-10	2021-05-16	17.7342	16.0621	19.4928
14371	antibody23 positivity	CIS	J06000139	Region_Name	East_Midlands	Local authority district(s)	Derby	2022-02-28	2022-03-06	98.2571	97.1678	98.9606
14372	antibody100 positivity	CIS	J06000139	Region_Name	East_Midlands	Local authority district(s)	Derby	2022-01-31	2022-02-06	88.127	86.7692	89.4604
14373	antibody100 positivity	CIS	J06000139	Region_Name	East_Midlands	Local authority district(s)	Derby	2021-12-13	2021-12-19	81.2941	79.8005	82.7265
14374	antibody447 positivity	CIS	J06000139	Region_Name	East_Midlands	Local authority district(s)	Derby	2022-02-21	2022-02-27	61.7336	59.8114	63.649
14375	antibody23 positivity	CIS	J06000139	Region_Name	East_Midlands	Local authority district(s)	Derby	2022-02-21	2022-02-27	96.5737	95.0731	97.7484
14376	antibody100 positivity	CIS	J06000139	Region_Name	East_Midlands	Local authority district(s)	Derby	2021-06-21	2021-06-27	59.1368	57.5121	60.7216
14377	antibody23 positivity	CIS	J06000139	Region_Name	East_Midlands	Local authority district(s)	Derby	2021-03-01	2021-03-07	37.8727	34.9435	40.9533
14378	antibody100 positivity	CIS	J06000139	Region_Name	East_Midlands	Local authority district(s)	Derby	2021-06-07	2021-06-13	52.7903	51.1351	54.4035
14379	antibody23 positivity	CIS	J06000139	Region_Name	East_Midlands	Local authority district(s)	Derby	2022-01-31	2022-02-06	96.2641	94.816	97.3496
14380	antibody23 positivity	CIS	J06000139	Region_Name	East_Midlands	Local authority district(s)	Derby	2021-02-15	2021-02-21	26.3697	22.9878	30.0253
14381	antibody447 positivity	CIS	J06000139	Region_Name	East_Midlands	Local authority district(s)	Derby	2021-10-04	2021-10-10	22.2313	20.6688	23.8354
14382	swab positivity	CIS	J06000139	Region_Name	East_Midlands	Local authority district(s)	Derby	2021-02-22	2021-02-28	0.349764	0.222663	0.54511
14383	swab positivity	CIS	J06000139	Region_Name	East_Midlands	Local authority district(s)	Derby	2021-11-15	2021-11-21	1.84011	1.44364	2.36922
14384	swab positivity	CIS	J06000139	Region_Name	East_Midlands	Local authority district(s)	Derby	2022-01-10	2022-01-16	5.78918	4.9158	6.81162
14385	swab positivity	CIS	J06000139	Region_Name	East_Midlands	Local authority district(s)	Derby	2021-08-30	2021-09-05	1.78069	1.35345	2.3556
14386	swab positivity	CIS	J06000139	Region_Name	East_Midlands	Local authority district(s)	Derby	2020-12-07	2020-12-13	1.57791	0.906541	2.7992
14387	antibody23 positivity	CIS	J06000139	Region_Name	East_Midlands	Local authority district(s)	Derby	2021-05-31	2021-06-06	72.7267	71.292	74.1944
14388	antibody447 positivity	CIS	J06000139	Region_Name	East_Midlands	Local authority district(s)	Derby	2021-11-08	2021-11-14	31.0789	29.2636	32.9258
14389	swab positivity	CIS	J06000139	Region_Name	East_Midlands	Local authority district(s)	Derby	2021-10-18	2021-10-24	2.33047	1.8288	2.96763
14390	swab positivity	CIS	J06000139	Region_Name	East_Midlands	Local authority district(s)	Derby	2021-07-05	2021-07-11	1.11105	0.763978	1.60151
14391	antibody447 positivity	CIS	J06000139	Region_Name	East_Midlands	Local authority district(s)	Derby	2021-07-19	2021-07-25	21.8371	20.1132	23.5577
14392	antibody100 positivity	CIS	J06000139	Region_Name	East_Midlands	Local authority district(s)	Derby	2021-07-19	2021-07-25	59.5419	57.954	61.1482
14393	antibody100 positivity	CIS	J06000139	Region_Name	East_Midlands	Local authority district(s)	Derby	2021-05-31	2021-06-06	48.9976	47.2904	50.7397
14394	swab positivity	CIS	J06000139	Region_Name	East_Midlands	Local authority district(s)	Derby	2022-01-03	2022-01-09	6.99833	5.90396	8.23999
14395	swab positivity	CIS	J06000139	Region_Name	East_Midlands	Local authority district(s)	Derby	2021-01-18	2021-01-24	1.62507	1.18531	2.22574
14396	antibody100 positivity	CIS	J06000139	Region_Name	East_Midlands	Local authority district(s)	Derby	2021-07-26	2021-08-01	57.3289	55.6562	58.9934
14397	antibody23 positivity	CIS	J06000139	Region_Name	East_Midlands	Local authority district(s)	Derby	2021-10-18	2021-10-24	88.291	86.8979	89.6388
14398	antibody100 positivity	CIS	J06000139	Region_Name	East_Midlands	Local authority district(s)	Derby	2021-11-15	2021-11-21	67.6906	65.8332	69.5116
14399	swab positivity	CIS	J06000139	Region_Name	East_Midlands	Local authority district(s)	Derby	2022-01-24	2022-01-30	6.00232	5.12749	7.02047
14400	antibody23 positivity	CIS	J06000139	Region_Name	East_Midlands	Local authority district(s)	Derby	2022-04-04	2022-04-10	98.3504	97.0146	99.1116
14401	antibody447 positivity	CIS	J06000139	Region_Name	East_Midlands	Local authority district(s)	Derby	2022-05-02	2022-05-08	69.5271	65.6535	73.3294
14402	antibody23 positivity	CIS	J06000139	Region_Name	East_Midlands	Local authority district(s)	Derby	2021-01-11	2021-01-17	11.3081	8.74187	14.5869
14403	antibody447 positivity	CIS	J06000139	Region_Name	East_Midlands	Local authority district(s)	Derby	2021-02-15	2021-02-21	0.830334	0.523031	1.31672
14404	antibody447 positivity	CIS	J06000139	Region_Name	East_Midlands	Local authority district(s)	Derby	2022-04-25	2022-05-01	70.0651	66.6934	73.329
14405	swab positivity	CIS	J06000139	Region_Name	East_Midlands	Local authority district(s)	Derby	2021-03-22	2021-03-28	0.189627	0.101861	0.350361
14406	antibody23 positivity	CIS	J06000139	Region_Name	East_Midlands	Local authority district(s)	Derby	2021-07-19	2021-07-25	84.406	83.3007	85.51
14407	swab positivity	CIS	J06000139	Region_Name	East_Midlands	Local authority district(s)	Derby	2022-01-17	2022-01-23	5.85775	5.01137	6.87764
14408	antibody100 positivity	CIS	J06000139	Region_Name	East_Midlands	Local authority district(s)	Derby	2021-04-05	2021-04-11	26.3553	23.9862	28.7898
14409	antibody100 positivity	CIS	J06000139	Region_Name	East_Midlands	Local authority district(s)	Derby	2021-01-18	2021-01-24	5.38915	3.85357	7.36866
14410	antibody447 positivity	CIS	J06000139	Region_Name	East_Midlands	Local authority district(s)	Derby	2021-04-12	2021-04-18	11.2287	9.55037	13.0499
14411	antibody23 positivity	CIS	J06000139	Region_Name	East_Midlands	Local authority district(s)	Derby	2021-05-24	2021-05-30	71.3172	69.7622	72.9492
14412	antibody447 positivity	CIS	J06000139	Region_Name	East_Midlands	Local authority district(s)	Derby	2021-09-13	2021-09-19	19.5937	18.0963	21.1664
14413	antibody100 positivity	CIS	J06000139	Region_Name	East_Midlands	Local authority district(s)	Derby	2021-06-14	2021-06-20	57.3291	55.6727	58.9381
14414	swab positivity	CIS	J06000139	Region_Name	East_Midlands	Local authority district(s)	Derby	2021-02-08	2021-02-14	0.626467	0.42938	0.898986
14415	swab positivity	CIS	J06000139	Region_Name	East_Midlands	Local authority district(s)	Derby	2021-04-12	2021-04-18	0.0829778	0.0409072	0.167402
14416	antibody447 positivity	CIS	J06000139	Region_Name	East_Midlands	Local authority district(s)	Derby	2021-03-01	2021-03-07	3.89155	2.79327	5.38876
14417	antibody447 positivity	CIS	J06000139	Region_Name	East_Midlands	Local authority district(s)	Derby	2021-05-31	2021-06-06	19.573	17.9834	21.3116
14418	antibody23 positivity	CIS	J06000139	Region_Name	East_Midlands	Local authority district(s)	Derby	2021-01-18	2021-01-24	13.467	10.6248	16.8008
14419	antibody100 positivity	CIS	J06000139	Region_Name	East_Midlands	Local authority district(s)	Derby	2021-11-29	2021-12-05	72.2189	70.4376	73.9731
14420	antibody100 positivity	CIS	J06000139	Region_Name	East_Midlands	Local authority district(s)	Derby	2022-01-24	2022-01-30	88.3029	86.99	89.6614
14421	antibody447 positivity	CIS	J06000139	Region_Name	East_Midlands	Local authority district(s)	Derby	2021-09-20	2021-09-26	24.6587	23.0579	26.3756
14422	antibody447 positivity	CIS	J06000139	Region_Name	East_Midlands	Local authority district(s)	Derby	2022-01-31	2022-02-06	56.3314	54.4066	58.2043
14423	antibody23 positivity	CIS	J06000139	Region_Name	East_Midlands	Local authority district(s)	Derby	2021-12-20	2021-12-26	93.0204	91.6445	94.4205
14424	antibody447 positivity	CIS	J06000139	Region_Name	East_Midlands	Local authority district(s)	Derby	2021-11-29	2021-12-05	34.7118	32.7796	36.6245
14425	antibody100 positivity	CIS	J06000139	Region_Name	East_Midlands	Local authority district(s)	Derby	2021-02-01	2021-02-07	8.15693	6.29119	10.4879
14426	antibody100 positivity	CIS	J06000139	Region_Name	East_Midlands	Local authority district(s)	Derby	2022-01-17	2022-01-23	88.7388	87.4691	90.0273
14427	antibody100 positivity	CIS	J06000139	Region_Name	East_Midlands	Local authority district(s)	Derby	2020-12-21	2020-12-27	2.97292	1.83295	4.75754
14428	antibody23 positivity	CIS	J06000139	Region_Name	East_Midlands	Local authority district(s)	Derby	2021-11-15	2021-11-21	89.815	88.4623	91.1456
14429	antibody23 positivity	CIS	J06000139	Region_Name	East_Midlands	Local authority district(s)	Derby	2020-12-21	2020-12-27	8.37096	5.89378	11.8567
14430	swab positivity	CIS	J06000139	Region_Name	East_Midlands	Local authority district(s)	Derby	2021-05-03	2021-05-09	0.0512241	0.025435	0.103834
14431	antibody447 positivity	CIS	J06000139	Region_Name	East_Midlands	Local authority district(s)	Derby	2021-06-07	2021-06-13	19.7052	18.1378	21.399
14432	antibody23 positivity	CIS	J06000139	Region_Name	East_Midlands	Local authority district(s)	Derby	2022-03-07	2022-03-13	98.2835	97.1352	98.9863
14433	antibody23 positivity	CIS	J06000139	Region_Name	East_Midlands	Local authority district(s)	Derby	2021-11-29	2021-12-05	89.6008	88.2449	90.9176
14434	antibody23 positivity	CIS	J06000139	Region_Name	East_Midlands	Local authority district(s)	Derby	2020-12-07	2020-12-13	7.10226	4.77343	10.4076
14435	antibody23 positivity	CIS	J06000139	Region_Name	East_Midlands	Local authority district(s)	Derby	2022-04-25	2022-05-01	99.3969	98.495	99.7673
14436	antibody23 positivity	CIS	J06000139	Region_Name	East_Midlands	Local authority district(s)	Derby	2022-03-14	2022-03-20	97.9588	96.6982	98.7632
14437	antibody447 positivity	CIS	J06000139	Region_Name	East_Midlands	Local authority district(s)	Derby	2022-04-11	2022-04-17	75.0023	72.6409	77.2438
14438	antibody100 positivity	CIS	J06000139	Region_Name	East_Midlands	Local authority district(s)	Derby	2021-03-22	2021-03-28	18.1027	16.0718	20.3796
14439	swab positivity	CIS	J06000139	Region_Name	East_Midlands	Local authority district(s)	Derby	2021-12-06	2021-12-12	2.07583	1.63746	2.65237
14440	antibody23 positivity	CIS	J06000139	Region_Name	East_Midlands	Local authority district(s)	Derby	2022-04-11	2022-04-17	98.3457	96.95	99.1256
14441	antibody100 positivity	CIS	J06000139	Region_Name	East_Midlands	Local authority district(s)	Derby	2021-05-24	2021-05-30	45.6328	43.8304	47.4684
14442	antibody447 positivity	CIS	J06000139	Region_Name	East_Midlands	Local authority district(s)	Derby	2020-12-07	2020-12-13	0.0464384	0.0127288	0.168782
14443	antibody447 positivity	CIS	J06000139	Region_Name	East_Midlands	Local authority district(s)	Derby	2021-05-03	2021-05-09	15.4961	13.8835	17.2458
14444	swab positivity	CIS	J06000139	Region_Name	East_Midlands	Local authority district(s)	Derby	2021-04-19	2021-04-25	0.0607131	0.0294806	0.124073
14445	swab positivity	CIS	J06000139	Region_Name	East_Midlands	Local authority district(s)	Derby	2021-07-19	2021-07-25	1.76299	1.2904	2.38429
14446	swab positivity	CIS	J06000139	Region_Name	East_Midlands	Local authority district(s)	Derby	2021-05-31	2021-06-06	0.120806	0.0649314	0.217389
14447	antibody100 positivity	CIS	J06000139	Region_Name	East_Midlands	Local authority district(s)	Derby	2021-09-27	2021-10-03	54.8868	53.0558	56.7258
14448	antibody447 positivity	CIS	J06000139	Region_Name	East_Midlands	Local authority district(s)	Derby	2022-02-28	2022-03-06	75.8232	74.3621	77.3237
14449	antibody447 positivity	CIS	J06000139	Region_Name	East_Midlands	Local authority district(s)	Derby	2021-10-18	2021-10-24	26.1006	24.3551	27.8523
14450	antibody447 positivity	CIS	J06000139	Region_Name	East_Midlands	Local authority district(s)	Derby	2021-03-22	2021-03-28	7.35159	5.81997	9.17402
14451	swab positivity	CIS	J06000139	Region_Name	East_Midlands	Local authority district(s)	Derby	2021-10-04	2021-10-10	1.81521	1.3865	2.35116
14452	antibody100 positivity	CIS	J06000139	Region_Name	East_Midlands	Local authority district(s)	Derby	2021-09-13	2021-09-19	57.8122	56.0593	59.6198
14453	antibody23 positivity	CIS	J06000139	Region_Name	East_Midlands	Local authority district(s)	Derby	2021-06-21	2021-06-27	81.1141	79.9511	82.2535
14454	antibody100 positivity	CIS	J06000139	Region_Name	East_Midlands	Local authority district(s)	Derby	2021-02-08	2021-02-14	11.1368	8.90294	13.8066
14455	swab positivity	CIS	J06000139	Region_Name	East_Midlands	Local authority district(s)	Derby	2021-10-25	2021-10-31	2.21616	1.73626	2.81897
14456	antibody23 positivity	CIS	J06000139	Region_Name	East_Midlands	Local authority district(s)	Derby	2020-12-28	2021-01-03	8.30909	5.99078	11.3621
14457	antibody100 positivity	CIS	J06000139	Region_Name	East_Midlands	Local authority district(s)	Derby	2021-03-01	2021-03-07	16.1129	13.7804	18.7882
14458	swab positivity	CIS	J06000139	Region_Name	East_Midlands	Local authority district(s)	Derby	2021-04-26	2021-05-02	0.0546369	0.0269353	0.111824
14459	swab positivity	CIS	J06000139	Region_Name	East_Midlands	Local authority district(s)	Derby	2021-08-09	2021-08-15	1.74749	1.34082	2.30134
14460	antibody447 positivity	CIS	J06000139	Region_Name	East_Midlands	Local authority district(s)	Derby	2021-11-15	2021-11-21	37.038	35.1481	38.959
14461	antibody23 positivity	CIS	J06000139	Region_Name	East_Midlands	Local authority district(s)	Derby	2021-10-04	2021-10-10	87.1658	85.7022	88.5529
14462	antibody100 positivity	CIS	J06000139	Region_Name	East_Midlands	Local authority district(s)	Derby	2022-03-14	2022-03-20	93.8431	92.3827	95.1733
14463	antibody23 positivity	CIS	J06000139	Region_Name	East_Midlands	Local authority district(s)	Derby	2021-02-01	2021-02-07	17.8938	14.8368	21.3393
14464	antibody100 positivity	CIS	J06000139	Region_Name	East_Midlands	Local authority district(s)	Derby	2020-12-07	2020-12-13	2.88127	1.68341	4.76298
14465	swab positivity	CIS	J06000139	Region_Name	East_Midlands	Local authority district(s)	Derby	2022-04-25	2022-05-01	2.45578	1.78019	3.43128
14466	antibody100 positivity	CIS	J06000139	Region_Name	East_Midlands	Local authority district(s)	Derby	2022-04-25	2022-05-01	95.5077	93.5204	97.0078
14467	antibody100 positivity	CIS	J06000139	Region_Name	East_Midlands	Local authority district(s)	Derby	2022-04-11	2022-04-17	94.2541	92.386	95.8109
14468	antibody100 positivity	CIS	J06000139	Region_Name	East_Midlands	Local authority district(s)	Derby	2021-08-16	2021-08-22	58.1225	56.3325	59.8876
14469	swab positivity	CIS	J06000139	Region_Name	East_Midlands	Local authority district(s)	Derby	2021-02-01	2021-02-07	0.98599	0.701066	1.3857
14470	antibody23 positivity	CIS	J06000139	Region_Name	East_Midlands	Local authority district(s)	Derby	2021-06-14	2021-06-20	79.2	78.0191	80.4033
14471	swab positivity	CIS	J06000139	Region_Name	East_Midlands	Local authority district(s)	Derby	2021-08-16	2021-08-22	1.86051	1.41049	2.41811
14472	antibody447 positivity	CIS	J06000139	Region_Name	East_Midlands	Local authority district(s)	Derby	2021-06-14	2021-06-20	17.0528	15.6205	18.5777
14473	swab positivity	CIS	J06000139	Region_Name	East_Midlands	Local authority district(s)	Derby	2021-01-11	2021-01-17	1.90594	1.40198	2.59166
14474	antibody447 positivity	CIS	J06000139	Region_Name	East_Midlands	Local authority district(s)	Derby	2021-12-20	2021-12-26	53.9311	51.9427	55.8578
14475	antibody100 positivity	CIS	J06000139	Region_Name	East_Midlands	Local authority district(s)	Derby	2021-10-18	2021-10-24	58.521	56.7063	60.3632
14476	antibody23 positivity	CIS	J06000139	Region_Name	East_Midlands	Local authority district(s)	Derby	2021-02-08	2021-02-14	22.0192	18.7204	25.6147
14477	antibody23 positivity	CIS	J06000139	Region_Name	East_Midlands	Local authority district(s)	Derby	2021-10-25	2021-10-31	88.5393	87.0876	89.8795
14478	antibody100 positivity	CIS	J06000139	Region_Name	East_Midlands	Local authority district(s)	Derby	2021-10-04	2021-10-10	54.6882	52.8865	56.5058
14479	swab positivity	CIS	J06000139	Region_Name	East_Midlands	Local authority district(s)	Derby	2021-06-21	2021-06-27	0.452433	0.285779	0.70673
14480	swab positivity	CIS	J06000139	Region_Name	East_Midlands	Local authority district(s)	Derby	2021-09-13	2021-09-19	1.43274	1.08282	1.89835
14481	antibody100 positivity	CIS	J06000139	Region_Name	East_Midlands	Local authority district(s)	Derby	2021-12-20	2021-12-26	84.0474	82.6717	85.491
14482	swab positivity	CIS	J06000139	Region_Name	East_Midlands	Local authority district(s)	Derby	2022-03-14	2022-03-20	6.34934	5.40656	7.4058
14483	antibody100 positivity	CIS	J06000139	Region_Name	East_Midlands	Local authority district(s)	Derby	2020-12-14	2020-12-20	3.29177	1.99773	5.34666
14484	antibody447 positivity	CIS	J06000139	Region_Name	East_Midlands	Local authority district(s)	Derby	2022-03-14	2022-03-20	75.9954	74.3734	77.5597
14485	antibody100 positivity	CIS	J06000139	Region_Name	East_Midlands	Local authority district(s)	Derby	2021-01-11	2021-01-17	4.99241	3.49491	7.00124
14486	antibody100 positivity	CIS	J06000139	Region_Name	East_Midlands	Local authority district(s)	Derby	2021-08-23	2021-08-29	58.5951	56.8032	60.3435
14487	antibody447 positivity	CIS	J06000139	Region_Name	East_Midlands	Local authority district(s)	Derby	2021-01-18	2021-01-24	0.116826	0.0540155	0.254987
14488	antibody447 positivity	CIS	J06000139	Region_Name	East_Midlands	Local authority district(s)	Derby	2020-12-14	2020-12-20	0.0605455	0.020183	0.180122
14489	swab positivity	CIS	J06000139	Region_Name	East_Midlands	Local authority district(s)	Derby	2021-06-14	2021-06-20	0.191145	0.114259	0.315341
14490	swab positivity	CIS	J06000139	Region_Name	East_Midlands	Local authority district(s)	Derby	2022-04-11	2022-04-17	5.77598	4.74365	7.0037
14491	antibody23 positivity	CIS	J06000139	Region_Name	East_Midlands	Local authority district(s)	Derby	2021-03-22	2021-03-28	43.9034	41.0902	46.7561
14492	antibody447 positivity	CIS	J06000139	Region_Name	East_Midlands	Local authority district(s)	Derby	2021-01-11	2021-01-17	0.0709151	0.0303781	0.16842
14493	swab positivity	CIS	J06000139	Region_Name	East_Midlands	Local authority district(s)	Derby	2022-02-14	2022-02-20	3.82735	3.19663	4.57843
14494	antibody447 positivity	CIS	J06000139	Region_Name	East_Midlands	Local authority district(s)	Derby	2021-11-22	2021-11-28	41.0545	39.1174	42.9574
14495	antibody447 positivity	CIS	J06000139	Region_Name	East_Midlands	Local authority district(s)	Derby	2021-02-08	2021-02-14	0.569589	0.338616	0.954269
14496	antibody447 positivity	CIS	J06000139	Region_Name	East_Midlands	Local authority district(s)	Derby	2021-06-21	2021-06-27	20.8075	19.2226	22.5351
14497	antibody447 positivity	CIS	J06000139	Region_Name	East_Midlands	Local authority district(s)	Derby	2021-02-01	2021-02-07	0.718877	0.418192	1.2348
14498	antibody23 positivity	CIS	J06000139	Region_Name	East_Midlands	Local authority district(s)	Derby	2021-08-16	2021-08-22	86.6256	85.4554	87.8655
14499	antibody100 positivity	CIS	J06000139	Region_Name	East_Midlands	Local authority district(s)	Derby	2022-02-28	2022-03-06	93.1242	91.7287	94.4091
14500	antibody447 positivity	CIS	J06000139	Region_Name	East_Midlands	Local authority district(s)	Derby	2022-01-03	2022-01-09	62.7395	61.0084	64.3901
14501	antibody100 positivity	CIS	J06000139	Region_Name	East_Midlands	Local authority district(s)	Derby	2021-07-05	2021-07-11	59.1962	57.5359	60.729
14502	antibody23 positivity	CIS	J06000139	Region_Name	East_Midlands	Local authority district(s)	Derby	2022-02-14	2022-02-20	96.9895	95.6061	98.0128
14503	antibody100 positivity	CIS	J06000139	Region_Name	East_Midlands	Local authority district(s)	Derby	2021-04-26	2021-05-02	35.068	33.0638	37.1481
14504	swab positivity	CIS	J06000139	Region_Name	East_Midlands	Local authority district(s)	Derby	2022-03-07	2022-03-13	4.9959	4.217	5.91381
14505	antibody23 positivity	CIS	J06000140	Region_Name	East_Midlands	Local authority district(s)	Blaby; Charnwood; Harborough; Hinckley and Bosworth; Melton; North West Leicestershire; Oadby and Wigston	2021-10-18	2021-10-24	90.185	89.2237	91.0952
14506	antibody100 positivity	CIS	J06000140	Region_Name	East_Midlands	Local authority district(s)	Blaby; Charnwood; Harborough; Hinckley and Bosworth; Melton; North West Leicestershire; Oadby and Wigston	2022-03-07	2022-03-13	95.7211	94.9341	96.4978
14507	antibody447 positivity	CIS	J06000140	Region_Name	East_Midlands	Local authority district(s)	Blaby; Charnwood; Harborough; Hinckley and Bosworth; Melton; North West Leicestershire; Oadby and Wigston	2021-05-03	2021-05-09	16.4753	15.2562	17.7476
14508	antibody23 positivity	CIS	J06000140	Region_Name	East_Midlands	Local authority district(s)	Blaby; Charnwood; Harborough; Hinckley and Bosworth; Melton; North West Leicestershire; Oadby and Wigston	2021-04-26	2021-05-02	64.6605	63.4609	65.8323
14509	antibody100 positivity	CIS	J06000140	Region_Name	East_Midlands	Local authority district(s)	Blaby; Charnwood; Harborough; Hinckley and Bosworth; Melton; North West Leicestershire; Oadby and Wigston	2020-12-14	2020-12-20	4.54291	3.29058	6.17263
14510	antibody23 positivity	CIS	J06000140	Region_Name	East_Midlands	Local authority district(s)	Blaby; Charnwood; Harborough; Hinckley and Bosworth; Melton; North West Leicestershire; Oadby and Wigston	2021-08-02	2021-08-08	87.8925	87.1328	88.6414
14511	antibody447 positivity	CIS	J06000140	Region_Name	East_Midlands	Local authority district(s)	Blaby; Charnwood; Harborough; Hinckley and Bosworth; Melton; North West Leicestershire; Oadby and Wigston	2021-08-09	2021-08-15	19.5406	18.3045	20.904
14512	swab positivity	CIS	J06000140	Region_Name	East_Midlands	Local authority district(s)	Blaby; Charnwood; Harborough; Hinckley and Bosworth; Melton; North West Leicestershire; Oadby and Wigston	2021-05-03	2021-05-09	0.0882211	0.0489997	0.155868
14513	antibody447 positivity	CIS	J06000140	Region_Name	East_Midlands	Local authority district(s)	Blaby; Charnwood; Harborough; Hinckley and Bosworth; Melton; North West Leicestershire; Oadby and Wigston	2021-08-23	2021-08-29	18.4202	17.2638	19.6493
14514	antibody23 positivity	CIS	J06000140	Region_Name	East_Midlands	Local authority district(s)	Blaby; Charnwood; Harborough; Hinckley and Bosworth; Melton; North West Leicestershire; Oadby and Wigston	2021-02-15	2021-02-21	26.9314	24.8735	29.0528
14515	antibody447 positivity	CIS	J06000140	Region_Name	East_Midlands	Local authority district(s)	Blaby; Charnwood; Harborough; Hinckley and Bosworth; Melton; North West Leicestershire; Oadby and Wigston	2021-05-10	2021-05-16	19.2562	17.9669	20.6012
14516	antibody100 positivity	CIS	J06000140	Region_Name	East_Midlands	Local authority district(s)	Blaby; Charnwood; Harborough; Hinckley and Bosworth; Melton; North West Leicestershire; Oadby and Wigston	2021-04-19	2021-04-25	27.0437	25.6333	28.4692
14517	antibody100 positivity	CIS	J06000140	Region_Name	East_Midlands	Local authority district(s)	Blaby; Charnwood; Harborough; Hinckley and Bosworth; Melton; North West Leicestershire; Oadby and Wigston	2021-11-08	2021-11-14	62.7695	61.1623	64.3035
14518	antibody23 positivity	CIS	J06000140	Region_Name	East_Midlands	Local authority district(s)	Blaby; Charnwood; Harborough; Hinckley and Bosworth; Melton; North West Leicestershire; Oadby and Wigston	2021-04-19	2021-04-25	60.3848	59.008	61.7229
14519	antibody100 positivity	CIS	J06000140	Region_Name	East_Midlands	Local authority district(s)	Blaby; Charnwood; Harborough; Hinckley and Bosworth; Melton; North West Leicestershire; Oadby and Wigston	2022-01-03	2022-01-09	91.4627	90.8564	92.0814
14520	antibody447 positivity	CIS	J06000140	Region_Name	East_Midlands	Local authority district(s)	Blaby; Charnwood; Harborough; Hinckley and Bosworth; Melton; North West Leicestershire; Oadby and Wigston	2020-12-07	2020-12-13	0.0291098	0.00886861	0.0973265
14521	antibody447 positivity	CIS	J06000140	Region_Name	East_Midlands	Local authority district(s)	Blaby; Charnwood; Harborough; Hinckley and Bosworth; Melton; North West Leicestershire; Oadby and Wigston	2022-03-28	2022-04-03	75.4731	74.1168	76.7841
14522	antibody23 positivity	CIS	J06000140	Region_Name	East_Midlands	Local authority district(s)	Blaby; Charnwood; Harborough; Hinckley and Bosworth; Melton; North West Leicestershire; Oadby and Wigston	2022-01-24	2022-01-30	97.2782	96.4163	97.9814
14523	swab positivity	CIS	J06000140	Region_Name	East_Midlands	Local authority district(s)	Blaby; Charnwood; Harborough; Hinckley and Bosworth; Melton; North West Leicestershire; Oadby and Wigston	2021-10-25	2021-10-31	2.38411	1.92057	2.95732
14524	antibody447 positivity	CIS	J06000140	Region_Name	East_Midlands	Local authority district(s)	Blaby; Charnwood; Harborough; Hinckley and Bosworth; Melton; North West Leicestershire; Oadby and Wigston	2021-08-02	2021-08-08	22.8882	21.5309	24.3319
14525	antibody23 positivity	CIS	J06000140	Region_Name	East_Midlands	Local authority district(s)	Blaby; Charnwood; Harborough; Hinckley and Bosworth; Melton; North West Leicestershire; Oadby and Wigston	2021-07-26	2021-08-01	88.4771	87.7638	89.1911
14526	antibody447 positivity	CIS	J06000140	Region_Name	East_Midlands	Local authority district(s)	Blaby; Charnwood; Harborough; Hinckley and Bosworth; Melton; North West Leicestershire; Oadby and Wigston	2020-12-14	2020-12-20	0.0398088	0.0143411	0.111537
14527	antibody447 positivity	CIS	J06000140	Region_Name	East_Midlands	Local authority district(s)	Blaby; Charnwood; Harborough; Hinckley and Bosworth; Melton; North West Leicestershire; Oadby and Wigston	2021-04-19	2021-04-25	12.8496	11.7145	14.0857
14528	antibody23 positivity	CIS	J06000140	Region_Name	East_Midlands	Local authority district(s)	Blaby; Charnwood; Harborough; Hinckley and Bosworth; Melton; North West Leicestershire; Oadby and Wigston	2020-12-07	2020-12-13	7.73899	5.9998	9.89031
14529	swab positivity	CIS	J06000140	Region_Name	East_Midlands	Local authority district(s)	Blaby; Charnwood; Harborough; Hinckley and Bosworth; Melton; North West Leicestershire; Oadby and Wigston	2021-10-18	2021-10-24	2.4808	1.99892	3.07547
14530	antibody447 positivity	CIS	J06000140	Region_Name	East_Midlands	Local authority district(s)	Blaby; Charnwood; Harborough; Hinckley and Bosworth; Melton; North West Leicestershire; Oadby and Wigston	2022-03-07	2022-03-13	79.3467	78.2167	80.4917
14531	antibody23 positivity	CIS	J06000140	Region_Name	East_Midlands	Local authority district(s)	Blaby; Charnwood; Harborough; Hinckley and Bosworth; Melton; North West Leicestershire; Oadby and Wigston	2021-08-30	2021-09-05	89.036	88.1803	89.8652
14532	swab positivity	CIS	J06000140	Region_Name	East_Midlands	Local authority district(s)	Blaby; Charnwood; Harborough; Hinckley and Bosworth; Melton; North West Leicestershire; Oadby and Wigston	2021-04-19	2021-04-25	0.108218	0.0615123	0.184915
14533	swab positivity	CIS	J06000140	Region_Name	East_Midlands	Local authority district(s)	Blaby; Charnwood; Harborough; Hinckley and Bosworth; Melton; North West Leicestershire; Oadby and Wigston	2021-06-14	2021-06-20	0.237024	0.150776	0.368724
14534	antibody100 positivity	CIS	J06000140	Region_Name	East_Midlands	Local authority district(s)	Blaby; Charnwood; Harborough; Hinckley and Bosworth; Melton; North West Leicestershire; Oadby and Wigston	2021-04-26	2021-05-02	34.3398	32.8716	35.7551
14535	antibody447 positivity	CIS	J06000140	Region_Name	East_Midlands	Local authority district(s)	Blaby; Charnwood; Harborough; Hinckley and Bosworth; Melton; North West Leicestershire; Oadby and Wigston	2022-04-18	2022-04-24	74.5701	72.7117	76.3016
14536	antibody447 positivity	CIS	J06000140	Region_Name	East_Midlands	Local authority district(s)	Blaby; Charnwood; Harborough; Hinckley and Bosworth; Melton; North West Leicestershire; Oadby and Wigston	2021-02-15	2021-02-21	0.682283	0.470957	0.981439
14537	antibody447 positivity	CIS	J06000140	Region_Name	East_Midlands	Local authority district(s)	Blaby; Charnwood; Harborough; Hinckley and Bosworth; Melton; North West Leicestershire; Oadby and Wigston	2021-06-21	2021-06-27	23.8809	22.4327	25.3138
14538	antibody100 positivity	CIS	J06000140	Region_Name	East_Midlands	Local authority district(s)	Blaby; Charnwood; Harborough; Hinckley and Bosworth; Melton; North West Leicestershire; Oadby and Wigston	2021-12-20	2021-12-26	87.0948	86.0838	88.0959
14539	antibody23 positivity	CIS	J06000140	Region_Name	East_Midlands	Local authority district(s)	Blaby; Charnwood; Harborough; Hinckley and Bosworth; Melton; North West Leicestershire; Oadby and Wigston	2021-03-22	2021-03-28	46.4631	44.5655	48.3627
14540	swab positivity	CIS	J06000140	Region_Name	East_Midlands	Local authority district(s)	Blaby; Charnwood; Harborough; Hinckley and Bosworth; Melton; North West Leicestershire; Oadby and Wigston	2021-03-15	2021-03-21	0.363172	0.241638	0.541648
14541	swab positivity	CIS	J06000140	Region_Name	East_Midlands	Local authority district(s)	Blaby; Charnwood; Harborough; Hinckley and Bosworth; Melton; North West Leicestershire; Oadby and Wigston	2021-04-26	2021-05-02	0.0955762	0.0534484	0.168358
14542	antibody100 positivity	CIS	J06000140	Region_Name	East_Midlands	Local authority district(s)	Blaby; Charnwood; Harborough; Hinckley and Bosworth; Melton; North West Leicestershire; Oadby and Wigston	2021-03-15	2021-03-21	17.8066	16.2782	19.4392
14543	antibody447 positivity	CIS	J06000140	Region_Name	East_Midlands	Local authority district(s)	Blaby; Charnwood; Harborough; Hinckley and Bosworth; Melton; North West Leicestershire; Oadby and Wigston	2022-01-03	2022-01-09	65.403	63.9181	66.83
14544	antibody23 positivity	CIS	J06000140	Region_Name	East_Midlands	Local authority district(s)	Blaby; Charnwood; Harborough; Hinckley and Bosworth; Melton; North West Leicestershire; Oadby and Wigston	2021-07-19	2021-07-25	87.6416	86.9437	88.3372
14545	swab positivity	CIS	J06000140	Region_Name	East_Midlands	Local authority district(s)	Blaby; Charnwood; Harborough; Hinckley and Bosworth; Melton; North West Leicestershire; Oadby and Wigston	2021-08-16	2021-08-22	1.56267	1.20339	2.01217
14546	antibody23 positivity	CIS	J06000140	Region_Name	East_Midlands	Local authority district(s)	Blaby; Charnwood; Harborough; Hinckley and Bosworth; Melton; North West Leicestershire; Oadby and Wigston	2022-03-07	2022-03-13	98.8932	98.2707	99.2995
14547	antibody100 positivity	CIS	J06000140	Region_Name	East_Midlands	Local authority district(s)	Blaby; Charnwood; Harborough; Hinckley and Bosworth; Melton; North West Leicestershire; Oadby and Wigston	2021-06-21	2021-06-27	60.7261	59.4041	62.0142
14548	antibody100 positivity	CIS	J06000140	Region_Name	East_Midlands	Local authority district(s)	Blaby; Charnwood; Harborough; Hinckley and Bosworth; Melton; North West Leicestershire; Oadby and Wigston	2021-09-06	2021-09-12	60.2239	58.7568	61.7206
14549	antibody23 positivity	CIS	J06000140	Region_Name	East_Midlands	Local authority district(s)	Blaby; Charnwood; Harborough; Hinckley and Bosworth; Melton; North West Leicestershire; Oadby and Wigston	2021-03-15	2021-03-21	45.0866	43.1378	47.0679
14550	swab positivity	CIS	J06000140	Region_Name	East_Midlands	Local authority district(s)	Blaby; Charnwood; Harborough; Hinckley and Bosworth; Melton; North West Leicestershire; Oadby and Wigston	2021-05-17	2021-05-23	0.113546	0.0656489	0.200505
14551	antibody23 positivity	CIS	J06000140	Region_Name	East_Midlands	Local authority district(s)	Blaby; Charnwood; Harborough; Hinckley and Bosworth; Melton; North West Leicestershire; Oadby and Wigston	2021-12-20	2021-12-26	95.1612	94.3203	95.9644
14552	antibody23 positivity	CIS	J06000140	Region_Name	East_Midlands	Local authority district(s)	Blaby; Charnwood; Harborough; Hinckley and Bosworth; Melton; North West Leicestershire; Oadby and Wigston	2021-05-03	2021-05-09	67.3878	66.2711	68.4574
14553	antibody100 positivity	CIS	J06000140	Region_Name	East_Midlands	Local authority district(s)	Blaby; Charnwood; Harborough; Hinckley and Bosworth; Melton; North West Leicestershire; Oadby and Wigston	2022-04-18	2022-04-24	96.402	95.4212	97.267
14554	swab positivity	CIS	J06000140	Region_Name	East_Midlands	Local authority district(s)	Blaby; Charnwood; Harborough; Hinckley and Bosworth; Melton; North West Leicestershire; Oadby and Wigston	2022-01-24	2022-01-30	4.9261	4.25503	5.69697
14555	antibody23 positivity	CIS	J06000140	Region_Name	East_Midlands	Local authority district(s)	Blaby; Charnwood; Harborough; Hinckley and Bosworth; Melton; North West Leicestershire; Oadby and Wigston	2021-07-05	2021-07-11	86.679	85.9968	87.3545
14556	antibody23 positivity	CIS	J06000140	Region_Name	East_Midlands	Local authority district(s)	Blaby; Charnwood; Harborough; Hinckley and Bosworth; Melton; North West Leicestershire; Oadby and Wigston	2020-12-21	2020-12-27	8.79201	7.04285	10.9925
14557	antibody23 positivity	CIS	J06000140	Region_Name	East_Midlands	Local authority district(s)	Blaby; Charnwood; Harborough; Hinckley and Bosworth; Melton; North West Leicestershire; Oadby and Wigston	2021-01-18	2021-01-24	13.5108	11.8098	15.463
14558	swab positivity	CIS	J06000140	Region_Name	East_Midlands	Local authority district(s)	Blaby; Charnwood; Harborough; Hinckley and Bosworth; Melton; North West Leicestershire; Oadby and Wigston	2021-08-30	2021-09-05	1.62926	1.26975	2.08745
14559	antibody100 positivity	CIS	J06000140	Region_Name	East_Midlands	Local authority district(s)	Blaby; Charnwood; Harborough; Hinckley and Bosworth; Melton; North West Leicestershire; Oadby and Wigston	2021-03-22	2021-03-28	19.0267	17.5806	20.5155
14560	antibody447 positivity	CIS	J06000140	Region_Name	East_Midlands	Local authority district(s)	Blaby; Charnwood; Harborough; Hinckley and Bosworth; Melton; North West Leicestershire; Oadby and Wigston	2021-01-18	2021-01-24	0.0871614	0.043067	0.168689
14561	antibody447 positivity	CIS	J06000140	Region_Name	East_Midlands	Local authority district(s)	Blaby; Charnwood; Harborough; Hinckley and Bosworth; Melton; North West Leicestershire; Oadby and Wigston	2021-04-26	2021-05-02	14.0275	12.8567	15.2395
14562	antibody100 positivity	CIS	J06000140	Region_Name	East_Midlands	Local authority district(s)	Blaby; Charnwood; Harborough; Hinckley and Bosworth; Melton; North West Leicestershire; Oadby and Wigston	2021-07-05	2021-07-11	60.346	58.9754	61.6762
14563	antibody100 positivity	CIS	J06000140	Region_Name	East_Midlands	Local authority district(s)	Blaby; Charnwood; Harborough; Hinckley and Bosworth; Melton; North West Leicestershire; Oadby and Wigston	2021-02-01	2021-02-07	8.79934	7.52363	10.2202
14564	antibody23 positivity	CIS	J06000140	Region_Name	East_Midlands	Local authority district(s)	Blaby; Charnwood; Harborough; Hinckley and Bosworth; Melton; North West Leicestershire; Oadby and Wigston	2021-11-08	2021-11-14	90.5796	89.6297	91.5276
14565	antibody100 positivity	CIS	J06000140	Region_Name	East_Midlands	Local authority district(s)	Blaby; Charnwood; Harborough; Hinckley and Bosworth; Melton; North West Leicestershire; Oadby and Wigston	2021-08-23	2021-08-29	59.0784	57.6374	60.5673
14566	swab positivity	CIS	J06000140	Region_Name	East_Midlands	Local authority district(s)	Blaby; Charnwood; Harborough; Hinckley and Bosworth; Melton; North West Leicestershire; Oadby and Wigston	2021-01-18	2021-01-24	1.41535	1.12709	1.77601
14567	antibody447 positivity	CIS	J06000140	Region_Name	East_Midlands	Local authority district(s)	Blaby; Charnwood; Harborough; Hinckley and Bosworth; Melton; North West Leicestershire; Oadby and Wigston	2021-08-30	2021-09-05	14.8491	13.8588	15.9492
14568	swab positivity	CIS	J06000140	Region_Name	East_Midlands	Local authority district(s)	Blaby; Charnwood; Harborough; Hinckley and Bosworth; Melton; North West Leicestershire; Oadby and Wigston	2021-06-21	2021-06-27	0.520181	0.346591	0.768078
14569	antibody100 positivity	CIS	J06000140	Region_Name	East_Midlands	Local authority district(s)	Blaby; Charnwood; Harborough; Hinckley and Bosworth; Melton; North West Leicestershire; Oadby and Wigston	2021-03-29	2021-04-04	24.143	22.5188	25.7522
14570	antibody23 positivity	CIS	J06000140	Region_Name	East_Midlands	Local authority district(s)	Blaby; Charnwood; Harborough; Hinckley and Bosworth; Melton; North West Leicestershire; Oadby and Wigston	2021-08-23	2021-08-29	89.0442	88.2281	89.8491
14571	swab positivity	CIS	J06000140	Region_Name	East_Midlands	Local authority district(s)	Blaby; Charnwood; Harborough; Hinckley and Bosworth; Melton; North West Leicestershire; Oadby and Wigston	2021-07-19	2021-07-25	1.54361	1.14136	2.07231
14572	antibody447 positivity	CIS	J06000140	Region_Name	East_Midlands	Local authority district(s)	Blaby; Charnwood; Harborough; Hinckley and Bosworth; Melton; North West Leicestershire; Oadby and Wigston	2021-10-25	2021-10-31	25.0896	23.6038	26.6117
14573	antibody447 positivity	CIS	J06000140	Region_Name	East_Midlands	Local authority district(s)	Blaby; Charnwood; Harborough; Hinckley and Bosworth; Melton; North West Leicestershire; Oadby and Wigston	2022-05-02	2022-05-08	69.9986	67.0848	72.7674
14574	swab positivity	CIS	J06000140	Region_Name	East_Midlands	Local authority district(s)	Blaby; Charnwood; Harborough; Hinckley and Bosworth; Melton; North West Leicestershire; Oadby and Wigston	2022-04-18	2022-04-24	4.16588	3.52678	4.93539
14575	swab positivity	CIS	J06000140	Region_Name	East_Midlands	Local authority district(s)	Blaby; Charnwood; Harborough; Hinckley and Bosworth; Melton; North West Leicestershire; Oadby and Wigston	2021-02-22	2021-02-28	0.463716	0.335959	0.643557
14576	swab positivity	CIS	J06000140	Region_Name	East_Midlands	Local authority district(s)	Blaby; Charnwood; Harborough; Hinckley and Bosworth; Melton; North West Leicestershire; Oadby and Wigston	2021-02-01	2021-02-07	1.09259	0.844739	1.40362
14577	antibody23 positivity	CIS	J06000140	Region_Name	East_Midlands	Local authority district(s)	Blaby; Charnwood; Harborough; Hinckley and Bosworth; Melton; North West Leicestershire; Oadby and Wigston	2021-02-01	2021-02-07	17.4078	15.6045	19.3842
14578	antibody100 positivity	CIS	J06000140	Region_Name	East_Midlands	Local authority district(s)	Blaby; Charnwood; Harborough; Hinckley and Bosworth; Melton; North West Leicestershire; Oadby and Wigston	2021-09-13	2021-09-19	57.4196	55.9082	58.8851
14579	antibody100 positivity	CIS	J06000140	Region_Name	East_Midlands	Local authority district(s)	Blaby; Charnwood; Harborough; Hinckley and Bosworth; Melton; North West Leicestershire; Oadby and Wigston	2021-08-02	2021-08-08	55.8738	54.4584	57.2856
14580	swab positivity	CIS	J06000140	Region_Name	East_Midlands	Local authority district(s)	Blaby; Charnwood; Harborough; Hinckley and Bosworth; Melton; North West Leicestershire; Oadby and Wigston	2022-05-02	2022-05-08	2.82861	2.0474	3.92493
14581	antibody447 positivity	CIS	J06000140	Region_Name	East_Midlands	Local authority district(s)	Blaby; Charnwood; Harborough; Hinckley and Bosworth; Melton; North West Leicestershire; Oadby and Wigston	2021-03-29	2021-04-04	8.29565	7.2106	9.53571
14582	swab positivity	CIS	J06000140	Region_Name	East_Midlands	Local authority district(s)	Blaby; Charnwood; Harborough; Hinckley and Bosworth; Melton; North West Leicestershire; Oadby and Wigston	2020-12-21	2020-12-27	1.34383	1.01704	1.76295
14583	antibody447 positivity	CIS	J06000140	Region_Name	East_Midlands	Local authority district(s)	Blaby; Charnwood; Harborough; Hinckley and Bosworth; Melton; North West Leicestershire; Oadby and Wigston	2022-01-24	2022-01-30	63.0403	61.5362	64.5196
14584	swab positivity	CIS	J06000140	Region_Name	East_Midlands	Local authority district(s)	Blaby; Charnwood; Harborough; Hinckley and Bosworth; Melton; North West Leicestershire; Oadby and Wigston	2021-11-01	2021-11-07	1.99078	1.59509	2.47213
14585	antibody23 positivity	CIS	J06000140	Region_Name	East_Midlands	Local authority district(s)	Blaby; Charnwood; Harborough; Hinckley and Bosworth; Melton; North West Leicestershire; Oadby and Wigston	2021-05-31	2021-06-06	75.7802	74.7797	76.7974
14586	antibody100 positivity	CIS	J06000140	Region_Name	East_Midlands	Local authority district(s)	Blaby; Charnwood; Harborough; Hinckley and Bosworth; Melton; North West Leicestershire; Oadby and Wigston	2021-10-25	2021-10-31	59.2301	57.5681	60.8366
14587	swab positivity	CIS	J06000140	Region_Name	East_Midlands	Local authority district(s)	Blaby; Charnwood; Harborough; Hinckley and Bosworth; Melton; North West Leicestershire; Oadby and Wigston	2021-07-26	2021-08-01	1.34691	1.0123	1.79632
14588	antibody447 positivity	CIS	J06000140	Region_Name	East_Midlands	Local authority district(s)	Blaby; Charnwood; Harborough; Hinckley and Bosworth; Melton; North West Leicestershire; Oadby and Wigston	2021-10-18	2021-10-24	24.29	22.8491	25.8218
14589	antibody447 positivity	CIS	J06000140	Region_Name	East_Midlands	Local authority district(s)	Blaby; Charnwood; Harborough; Hinckley and Bosworth; Melton; North West Leicestershire; Oadby and Wigston	2021-02-01	2021-02-07	0.544095	0.347071	0.844164
14590	antibody447 positivity	CIS	J06000140	Region_Name	East_Midlands	Local authority district(s)	Blaby; Charnwood; Harborough; Hinckley and Bosworth; Melton; North West Leicestershire; Oadby and Wigston	2021-03-15	2021-03-21	6.71387	5.53576	8.09523
14591	swab positivity	CIS	J06000140	Region_Name	East_Midlands	Local authority district(s)	Blaby; Charnwood; Harborough; Hinckley and Bosworth; Melton; North West Leicestershire; Oadby and Wigston	2021-11-08	2021-11-14	1.79769	1.43472	2.24251
14592	antibody100 positivity	CIS	J06000140	Region_Name	East_Midlands	Local authority district(s)	Blaby; Charnwood; Harborough; Hinckley and Bosworth; Melton; North West Leicestershire; Oadby and Wigston	2021-05-03	2021-05-09	38.5167	37.1666	39.8351
14593	swab positivity	CIS	J06000140	Region_Name	East_Midlands	Local authority district(s)	Blaby; Charnwood; Harborough; Hinckley and Bosworth; Melton; North West Leicestershire; Oadby and Wigston	2022-04-11	2022-04-17	5.73424	4.97545	6.60414
14594	swab positivity	CIS	J06000140	Region_Name	East_Midlands	Local authority district(s)	Blaby; Charnwood; Harborough; Hinckley and Bosworth; Melton; North West Leicestershire; Oadby and Wigston	2021-12-20	2021-12-26	4.43929	3.71915	5.26802
14595	antibody447 positivity	CIS	J06000140	Region_Name	East_Midlands	Local authority district(s)	Blaby; Charnwood; Harborough; Hinckley and Bosworth; Melton; North West Leicestershire; Oadby and Wigston	2021-11-08	2021-11-14	30.6106	29.0496	32.2317
14596	antibody447 positivity	CIS	J06000140	Region_Name	East_Midlands	Local authority district(s)	Blaby; Charnwood; Harborough; Hinckley and Bosworth; Melton; North West Leicestershire; Oadby and Wigston	2021-12-20	2021-12-26	56.9463	55.2067	58.6641
14597	swab positivity	CIS	J06000140	Region_Name	East_Midlands	Local authority district(s)	Blaby; Charnwood; Harborough; Hinckley and Bosworth; Melton; North West Leicestershire; Oadby and Wigston	2021-03-22	2021-03-28	0.31056	0.201654	0.473942
14598	swab positivity	CIS	J06000140	Region_Name	East_Midlands	Local authority district(s)	Blaby; Charnwood; Harborough; Hinckley and Bosworth; Melton; North West Leicestershire; Oadby and Wigston	2021-02-15	2021-02-21	0.644298	0.480503	0.86588
14599	swab positivity	CIS	J06000140	Region_Name	East_Midlands	Local authority district(s)	Blaby; Charnwood; Harborough; Hinckley and Bosworth; Melton; North West Leicestershire; Oadby and Wigston	2021-09-06	2021-09-12	1.52107	1.19366	1.94654
14600	antibody23 positivity	CIS	J06000140	Region_Name	East_Midlands	Local authority district(s)	Blaby; Charnwood; Harborough; Hinckley and Bosworth; Melton; North West Leicestershire; Oadby and Wigston	2022-01-03	2022-01-09	95.3993	94.7196	96.0501
14601	antibody23 positivity	CIS	J06000140	Region_Name	East_Midlands	Local authority district(s)	Blaby; Charnwood; Harborough; Hinckley and Bosworth; Melton; North West Leicestershire; Oadby and Wigston	2020-12-14	2020-12-20	8.34704	6.65981	10.4816
14602	swab positivity	CIS	J06000140	Region_Name	East_Midlands	Local authority district(s)	Blaby; Charnwood; Harborough; Hinckley and Bosworth; Melton; North West Leicestershire; Oadby and Wigston	2021-03-01	2021-03-07	0.404226	0.287683	0.575672
14603	antibody447 positivity	CIS	J06000140	Region_Name	East_Midlands	Local authority district(s)	Blaby; Charnwood; Harborough; Hinckley and Bosworth; Melton; North West Leicestershire; Oadby and Wigston	2021-07-26	2021-08-01	21.3757	20.0792	22.7416
14604	swab positivity	CIS	J06000140	Region_Name	East_Midlands	Local authority district(s)	Blaby; Charnwood; Harborough; Hinckley and Bosworth; Melton; North West Leicestershire; Oadby and Wigston	2020-12-07	2020-12-13	0.793514	0.51431	1.23396
14605	antibody23 positivity	CIS	J06000140	Region_Name	East_Midlands	Local authority district(s)	Blaby; Charnwood; Harborough; Hinckley and Bosworth; Melton; North West Leicestershire; Oadby and Wigston	2022-05-02	2022-05-08	99.6993	99.2123	99.8885
14606	antibody23 positivity	CIS	J06000140	Region_Name	East_Midlands	Local authority district(s)	Blaby; Charnwood; Harborough; Hinckley and Bosworth; Melton; North West Leicestershire; Oadby and Wigston	2022-03-28	2022-04-03	99.1246	98.5366	99.4724
14607	swab positivity	CIS	J06000140	Region_Name	East_Midlands	Local authority district(s)	Blaby; Charnwood; Harborough; Hinckley and Bosworth; Melton; North West Leicestershire; Oadby and Wigston	2021-08-02	2021-08-08	1.38708	1.04706	1.83137
14608	antibody100 positivity	CIS	J06000140	Region_Name	East_Midlands	Local authority district(s)	Blaby; Charnwood; Harborough; Hinckley and Bosworth; Melton; North West Leicestershire; Oadby and Wigston	2021-08-09	2021-08-15	58.5707	57.1765	59.9769
14609	antibody100 positivity	CIS	J06000140	Region_Name	East_Midlands	Local authority district(s)	Blaby; Charnwood; Harborough; Hinckley and Bosworth; Melton; North West Leicestershire; Oadby and Wigston	2022-05-02	2022-05-08	97.3022	96.0374	98.2326
14610	antibody447 positivity	CIS	J06000140	Region_Name	East_Midlands	Local authority district(s)	Blaby; Charnwood; Harborough; Hinckley and Bosworth; Melton; North West Leicestershire; Oadby and Wigston	2020-12-21	2020-12-27	0.0421803	0.016394	0.109648
14611	swab positivity	CIS	J06000140	Region_Name	East_Midlands	Local authority district(s)	Blaby; Charnwood; Harborough; Hinckley and Bosworth; Melton; North West Leicestershire; Oadby and Wigston	2021-04-05	2021-04-11	0.212409	0.132377	0.340731
14612	swab positivity	CIS	J06000140	Region_Name	East_Midlands	Local authority district(s)	Blaby; Charnwood; Harborough; Hinckley and Bosworth; Melton; North West Leicestershire; Oadby and Wigston	2021-04-12	2021-04-18	0.150347	0.0889793	0.254515
14613	swab positivity	CIS	J06000140	Region_Name	East_Midlands	Local authority district(s)	Blaby; Charnwood; Harborough; Hinckley and Bosworth; Melton; North West Leicestershire; Oadby and Wigston	2021-05-24	2021-05-30	0.163578	0.0955782	0.278682
14614	antibody23 positivity	CIS	J06000140	Region_Name	East_Midlands	Local authority district(s)	Blaby; Charnwood; Harborough; Hinckley and Bosworth; Melton; North West Leicestershire; Oadby and Wigston	2021-05-17	2021-05-23	71.524	70.3939	72.661
14615	antibody447 positivity	CIS	J06000140	Region_Name	East_Midlands	Local authority district(s)	Blaby; Charnwood; Harborough; Hinckley and Bosworth; Melton; North West Leicestershire; Oadby and Wigston	2022-01-31	2022-02-06	57.9956	56.4529	59.5602
14616	antibody100 positivity	CIS	J06000140	Region_Name	East_Midlands	Local authority district(s)	Blaby; Charnwood; Harborough; Hinckley and Bosworth; Melton; North West Leicestershire; Oadby and Wigston	2021-08-30	2021-09-05	59.9535	58.5279	61.405
14617	antibody447 positivity	CIS	J06000140	Region_Name	East_Midlands	Local authority district(s)	Blaby; Charnwood; Harborough; Hinckley and Bosworth; Melton; North West Leicestershire; Oadby and Wigston	2021-02-08	2021-02-14	0.441647	0.289322	0.682617
14618	swab positivity	CIS	J06000140	Region_Name	East_Midlands	Local authority district(s)	Blaby; Charnwood; Harborough; Hinckley and Bosworth; Melton; North West Leicestershire; Oadby and Wigston	2021-07-05	2021-07-11	1.09199	0.778782	1.51384
14619	antibody100 positivity	CIS	J06000140	Region_Name	East_Midlands	Local authority district(s)	Blaby; Charnwood; Harborough; Hinckley and Bosworth; Melton; North West Leicestershire; Oadby and Wigston	2020-12-21	2020-12-27	4.09668	2.96768	5.60263
14620	antibody100 positivity	CIS	J06000140	Region_Name	East_Midlands	Local authority district(s)	Blaby; Charnwood; Harborough; Hinckley and Bosworth; Melton; North West Leicestershire; Oadby and Wigston	2021-10-18	2021-10-24	57.7128	56.0799	59.2333
14621	antibody100 positivity	CIS	J06000140	Region_Name	East_Midlands	Local authority district(s)	Blaby; Charnwood; Harborough; Hinckley and Bosworth; Melton; North West Leicestershire; Oadby and Wigston	2020-12-07	2020-12-13	4.08211	2.88501	5.73582
14622	antibody23 positivity	CIS	J06000140	Region_Name	East_Midlands	Local authority district(s)	Blaby; Charnwood; Harborough; Hinckley and Bosworth; Melton; North West Leicestershire; Oadby and Wigston	2022-02-28	2022-03-06	98.8896	98.3056	99.2799
14623	antibody100 positivity	CIS	J06000140	Region_Name	East_Midlands	Local authority district(s)	Blaby; Charnwood; Harborough; Hinckley and Bosworth; Melton; North West Leicestershire; Oadby and Wigston	2021-01-18	2021-01-24	6.37785	5.21235	7.68945
14624	swab positivity	CIS	J06000140	Region_Name	East_Midlands	Local authority district(s)	Blaby; Charnwood; Harborough; Hinckley and Bosworth; Melton; North West Leicestershire; Oadby and Wigston	2021-01-11	2021-01-17	1.47015	1.17329	1.84042
14625	swab positivity	CIS	J06000140	Region_Name	East_Midlands	Local authority district(s)	Blaby; Charnwood; Harborough; Hinckley and Bosworth; Melton; North West Leicestershire; Oadby and Wigston	2021-06-07	2021-06-13	0.225907	0.139983	0.364113
14626	antibody100 positivity	CIS	J06000140	Region_Name	East_Midlands	Local authority district(s)	Blaby; Charnwood; Harborough; Hinckley and Bosworth; Melton; North West Leicestershire; Oadby and Wigston	2021-06-14	2021-06-20	58.3495	57.025	59.6599
14627	antibody100 positivity	CIS	J06000140	Region_Name	East_Midlands	Local authority district(s)	Blaby; Charnwood; Harborough; Hinckley and Bosworth; Melton; North West Leicestershire; Oadby and Wigston	2021-01-25	2021-01-31	8.14432	6.86313	9.67123
14628	antibody23 positivity	CIS	J06000140	Region_Name	East_Midlands	Local authority district(s)	Blaby; Charnwood; Harborough; Hinckley and Bosworth; Melton; North West Leicestershire; Oadby and Wigston	2021-09-06	2021-09-12	90.2238	89.3848	91.0518
14629	antibody447 positivity	CIS	J06000140	Region_Name	East_Midlands	Local authority district(s)	Blaby; Charnwood; Harborough; Hinckley and Bosworth; Melton; North West Leicestershire; Oadby and Wigston	2021-05-17	2021-05-23	20.1021	18.7863	21.4661
14630	antibody447 positivity	CIS	J06000140	Region_Name	East_Midlands	Local authority district(s)	Blaby; Charnwood; Harborough; Hinckley and Bosworth; Melton; North West Leicestershire; Oadby and Wigston	2021-03-22	2021-03-28	7.0701	5.97521	8.27765
14631	antibody23 positivity	CIS	J06000140	Region_Name	East_Midlands	Local authority district(s)	Blaby; Charnwood; Harborough; Hinckley and Bosworth; Melton; North West Leicestershire; Oadby and Wigston	2020-12-28	2021-01-03	8.93685	7.3451	10.9128
14632	antibody447 positivity	CIS	J06000140	Region_Name	East_Midlands	Local authority district(s)	Blaby; Charnwood; Harborough; Hinckley and Bosworth; Melton; North West Leicestershire; Oadby and Wigston	2021-07-19	2021-07-25	24.1174	22.7189	25.5938
14633	antibody100 positivity	CIS	J06000140	Region_Name	East_Midlands	Local authority district(s)	Blaby; Charnwood; Harborough; Hinckley and Bosworth; Melton; North West Leicestershire; Oadby and Wigston	2022-02-28	2022-03-06	95.3776	94.579	96.1327
14634	swab positivity	CIS	J06000140	Region_Name	East_Midlands	Local authority district(s)	Blaby; Charnwood; Harborough; Hinckley and Bosworth; Melton; North West Leicestershire; Oadby and Wigston	2022-01-10	2022-01-16	4.97257	4.30917	5.76115
14635	antibody23 positivity	CIS	J06000140	Region_Name	East_Midlands	Local authority district(s)	Blaby; Charnwood; Harborough; Hinckley and Bosworth; Melton; North West Leicestershire; Oadby and Wigston	2022-04-04	2022-04-10	98.9939	98.3234	99.4037
14636	antibody447 positivity	CIS	J06000140	Region_Name	East_Midlands	Local authority district(s)	Blaby; Charnwood; Harborough; Hinckley and Bosworth; Melton; North West Leicestershire; Oadby and Wigston	2021-07-05	2021-07-11	22.8207	21.4761	24.2468
14637	antibody447 positivity	CIS	J06000140	Region_Name	East_Midlands	Local authority district(s)	Blaby; Charnwood; Harborough; Hinckley and Bosworth; Melton; North West Leicestershire; Oadby and Wigston	2021-03-08	2021-03-14	4.30478	3.4451	5.36271
14638	antibody100 positivity	CIS	J06000140	Region_Name	East_Midlands	Local authority district(s)	Blaby; Charnwood; Harborough; Hinckley and Bosworth; Melton; North West Leicestershire; Oadby and Wigston	2022-02-07	2022-02-13	92.5649	91.6965	93.4222
14639	antibody447 positivity	CIS	J06000140	Region_Name	East_Midlands	Local authority district(s)	Blaby; Charnwood; Harborough; Hinckley and Bosworth; Melton; North West Leicestershire; Oadby and Wigston	2021-06-14	2021-06-20	19.2619	18.0227	20.5349
14640	antibody23 positivity	CIS	J06000140	Region_Name	East_Midlands	Local authority district(s)	Blaby; Charnwood; Harborough; Hinckley and Bosworth; Melton; North West Leicestershire; Oadby and Wigston	2021-04-12	2021-04-18	61.558	60.2292	62.8758
14641	antibody23 positivity	CIS	J06000140	Region_Name	East_Midlands	Local authority district(s)	Blaby; Charnwood; Harborough; Hinckley and Bosworth; Melton; North West Leicestershire; Oadby and Wigston	2021-08-09	2021-08-15	88.6126	87.9161	89.327
14642	antibody447 positivity	CIS	J06000140	Region_Name	East_Midlands	Local authority district(s)	Blaby; Charnwood; Harborough; Hinckley and Bosworth; Melton; North West Leicestershire; Oadby and Wigston	2021-09-06	2021-09-12	14.1955	13.2109	15.2278
14643	antibody447 positivity	CIS	J06000140	Region_Name	East_Midlands	Local authority district(s)	Blaby; Charnwood; Harborough; Hinckley and Bosworth; Melton; North West Leicestershire; Oadby and Wigston	2021-05-31	2021-06-06	22.4999	21.1207	23.9661
14644	antibody100 positivity	CIS	J06000140	Region_Name	East_Midlands	Local authority district(s)	Blaby; Charnwood; Harborough; Hinckley and Bosworth; Melton; North West Leicestershire; Oadby and Wigston	2021-09-20	2021-09-26	54.8634	53.3147	56.391
14645	antibody100 positivity	CIS	J06000140	Region_Name	East_Midlands	Local authority district(s)	Blaby; Charnwood; Harborough; Hinckley and Bosworth; Melton; North West Leicestershire; Oadby and Wigston	2021-07-26	2021-08-01	58.2193	56.8478	59.6543
14646	antibody23 positivity	CIS	J06000140	Region_Name	East_Midlands	Local authority district(s)	Blaby; Charnwood; Harborough; Hinckley and Bosworth; Melton; North West Leicestershire; Oadby and Wigston	2021-06-21	2021-06-27	84.0394	83.2424	84.8156
14647	swab positivity	CIS	J06000140	Region_Name	East_Midlands	Local authority district(s)	Blaby; Charnwood; Harborough; Hinckley and Bosworth; Melton; North West Leicestershire; Oadby and Wigston	2021-12-13	2021-12-19	3.28545	2.722	3.96612
14648	antibody23 positivity	CIS	J06000140	Region_Name	East_Midlands	Local authority district(s)	Blaby; Charnwood; Harborough; Hinckley and Bosworth; Melton; North West Leicestershire; Oadby and Wigston	2021-03-08	2021-03-14	43.8142	42.0107	45.6611
14649	antibody447 positivity	CIS	J06000140	Region_Name	East_Midlands	Local authority district(s)	Blaby; Charnwood; Harborough; Hinckley and Bosworth; Melton; North West Leicestershire; Oadby and Wigston	2021-01-04	2021-01-10	0.0518253	0.0231541	0.117397
14650	antibody23 positivity	CIS	J06000140	Region_Name	East_Midlands	Local authority district(s)	Blaby; Charnwood; Harborough; Hinckley and Bosworth; Melton; North West Leicestershire; Oadby and Wigston	2021-02-22	2021-02-28	33.4923	31.6199	35.4905
14651	antibody447 positivity	CIS	J06000140	Region_Name	East_Midlands	Local authority district(s)	Blaby; Charnwood; Harborough; Hinckley and Bosworth; Melton; North West Leicestershire; Oadby and Wigston	2021-10-04	2021-10-10	20.5269	19.2587	21.8487
14652	swab positivity	CIS	J06000140	Region_Name	East_Midlands	Local authority district(s)	Blaby; Charnwood; Harborough; Hinckley and Bosworth; Melton; North West Leicestershire; Oadby and Wigston	2021-12-27	2022-01-02	6.35478	5.43199	7.39783
14653	antibody100 positivity	CIS	J06000140	Region_Name	East_Midlands	Local authority district(s)	Blaby; Charnwood; Harborough; Hinckley and Bosworth; Melton; North West Leicestershire; Oadby and Wigston	2022-03-21	2022-03-27	95.2449	94.3313	96.1051
14654	antibody23 positivity	CIS	J06000140	Region_Name	East_Midlands	Local authority district(s)	Blaby; Charnwood; Harborough; Hinckley and Bosworth; Melton; North West Leicestershire; Oadby and Wigston	2021-11-01	2021-11-07	90.1806	89.2341	91.0973
14655	antibody23 positivity	CIS	J06000140	Region_Name	East_Midlands	Local authority district(s)	Blaby; Charnwood; Harborough; Hinckley and Bosworth; Melton; North West Leicestershire; Oadby and Wigston	2021-01-25	2021-01-31	15.3485	13.5407	17.3351
14656	swab positivity	CIS	J06000140	Region_Name	East_Midlands	Local authority district(s)	Blaby; Charnwood; Harborough; Hinckley and Bosworth; Melton; North West Leicestershire; Oadby and Wigston	2022-03-21	2022-03-27	6.96552	6.13319	7.92109
14657	swab positivity	CIS	J06000140	Region_Name	East_Midlands	Local authority district(s)	Blaby; Charnwood; Harborough; Hinckley and Bosworth; Melton; North West Leicestershire; Oadby and Wigston	2021-01-25	2021-01-31	1.27805	1.00342	1.62267
14658	antibody100 positivity	CIS	J06000140	Region_Name	East_Midlands	Local authority district(s)	Blaby; Charnwood; Harborough; Hinckley and Bosworth; Melton; North West Leicestershire; Oadby and Wigston	2022-01-24	2022-01-30	91.5	90.6654	92.3683
14659	swab positivity	CIS	J06000140	Region_Name	East_Midlands	Local authority district(s)	Blaby; Charnwood; Harborough; Hinckley and Bosworth; Melton; North West Leicestershire; Oadby and Wigston	2021-03-08	2021-03-14	0.321118	0.222735	0.470683
14660	antibody100 positivity	CIS	J06000140	Region_Name	East_Midlands	Local authority district(s)	Blaby; Charnwood; Harborough; Hinckley and Bosworth; Melton; North West Leicestershire; Oadby and Wigston	2022-02-14	2022-02-20	93.3102	92.4284	94.1716
14661	antibody447 positivity	CIS	J06000140	Region_Name	East_Midlands	Local authority district(s)	Blaby; Charnwood; Harborough; Hinckley and Bosworth; Melton; North West Leicestershire; Oadby and Wigston	2022-01-17	2022-01-23	62.9597	61.4368	64.4398
14662	swab positivity	CIS	J06000140	Region_Name	East_Midlands	Local authority district(s)	Blaby; Charnwood; Harborough; Hinckley and Bosworth; Melton; North West Leicestershire; Oadby and Wigston	2022-01-31	2022-02-06	4.87502	4.19257	5.66339
14663	antibody23 positivity	CIS	J06000140	Region_Name	East_Midlands	Local authority district(s)	Blaby; Charnwood; Harborough; Hinckley and Bosworth; Melton; North West Leicestershire; Oadby and Wigston	2022-02-14	2022-02-20	97.976	97.2158	98.5665
14664	antibody100 positivity	CIS	J06000140	Region_Name	East_Midlands	Local authority district(s)	Blaby; Charnwood; Harborough; Hinckley and Bosworth; Melton; North West Leicestershire; Oadby and Wigston	2021-07-12	2021-07-18	62.0557	60.7363	63.4027
14665	antibody100 positivity	CIS	J06000140	Region_Name	East_Midlands	Local authority district(s)	Blaby; Charnwood; Harborough; Hinckley and Bosworth; Melton; North West Leicestershire; Oadby and Wigston	2021-04-12	2021-04-18	26.9536	25.3988	28.5167
14666	swab positivity	CIS	J06000140	Region_Name	East_Midlands	Local authority district(s)	Blaby; Charnwood; Harborough; Hinckley and Bosworth; Melton; North West Leicestershire; Oadby and Wigston	2021-11-15	2021-11-21	2.04662	1.63184	2.55429
14667	antibody23 positivity	CIS	J06000140	Region_Name	East_Midlands	Local authority district(s)	Blaby; Charnwood; Harborough; Hinckley and Bosworth; Melton; North West Leicestershire; Oadby and Wigston	2022-03-21	2022-03-27	98.3739	97.5341	98.936
14668	antibody100 positivity	CIS	J06000140	Region_Name	East_Midlands	Local authority district(s)	Blaby; Charnwood; Harborough; Hinckley and Bosworth; Melton; North West Leicestershire; Oadby and Wigston	2021-05-31	2021-06-06	50.5845	49.1415	51.9429
14669	antibody23 positivity	CIS	J06000140	Region_Name	East_Midlands	Local authority district(s)	Blaby; Charnwood; Harborough; Hinckley and Bosworth; Melton; North West Leicestershire; Oadby and Wigston	2021-06-14	2021-06-20	81.6729	80.8672	82.4822
14670	antibody23 positivity	CIS	J06000140	Region_Name	East_Midlands	Local authority district(s)	Blaby; Charnwood; Harborough; Hinckley and Bosworth; Melton; North West Leicestershire; Oadby and Wigston	2021-05-24	2021-05-30	73.6976	72.5812	74.7797
14671	swab positivity	CIS	J06000140	Region_Name	East_Midlands	Local authority district(s)	Blaby; Charnwood; Harborough; Hinckley and Bosworth; Melton; North West Leicestershire; Oadby and Wigston	2022-03-07	2022-03-13	4.59991	3.99366	5.29723
14672	antibody100 positivity	CIS	J06000140	Region_Name	East_Midlands	Local authority district(s)	Blaby; Charnwood; Harborough; Hinckley and Bosworth; Melton; North West Leicestershire; Oadby and Wigston	2022-04-04	2022-04-10	96.3798	95.4931	97.1467
14673	antibody23 positivity	CIS	J06000140	Region_Name	East_Midlands	Local authority district(s)	Blaby; Charnwood; Harborough; Hinckley and Bosworth; Melton; North West Leicestershire; Oadby and Wigston	2021-08-16	2021-08-22	89.1054	88.3247	89.8834
14674	antibody100 positivity	CIS	J06000140	Region_Name	East_Midlands	Local authority district(s)	Blaby; Charnwood; Harborough; Hinckley and Bosworth; Melton; North West Leicestershire; Oadby and Wigston	2021-03-01	2021-03-07	17.0348	15.4418	18.6852
14675	antibody100 positivity	CIS	J06000140	Region_Name	East_Midlands	Local authority district(s)	Blaby; Charnwood; Harborough; Hinckley and Bosworth; Melton; North West Leicestershire; Oadby and Wigston	2021-01-04	2021-01-10	5.9157	4.67178	7.39156
14676	antibody23 positivity	CIS	J06000140	Region_Name	East_Midlands	Local authority district(s)	Blaby; Charnwood; Harborough; Hinckley and Bosworth; Melton; North West Leicestershire; Oadby and Wigston	2021-11-15	2021-11-21	92.0634	91.1956	92.9374
14677	antibody447 positivity	CIS	J06000140	Region_Name	East_Midlands	Local authority district(s)	Blaby; Charnwood; Harborough; Hinckley and Bosworth; Melton; North West Leicestershire; Oadby and Wigston	2021-12-06	2021-12-12	47.0661	45.2934	48.7506
14678	antibody23 positivity	CIS	J06000140	Region_Name	East_Midlands	Local authority district(s)	Blaby; Charnwood; Harborough; Hinckley and Bosworth; Melton; North West Leicestershire; Oadby and Wigston	2022-04-18	2022-04-24	98.8788	98.1308	99.3537
14679	antibody100 positivity	CIS	J06000140	Region_Name	East_Midlands	Local authority district(s)	Blaby; Charnwood; Harborough; Hinckley and Bosworth; Melton; North West Leicestershire; Oadby and Wigston	2022-04-11	2022-04-17	96.412	95.4395	97.2628
14680	antibody100 positivity	CIS	J06000140	Region_Name	East_Midlands	Local authority district(s)	Blaby; Charnwood; Harborough; Hinckley and Bosworth; Melton; North West Leicestershire; Oadby and Wigston	2021-11-01	2021-11-07	61.3401	59.7232	62.9273
14681	swab positivity	CIS	J06000140	Region_Name	East_Midlands	Local authority district(s)	Blaby; Charnwood; Harborough; Hinckley and Bosworth; Melton; North West Leicestershire; Oadby and Wigston	2020-12-28	2021-01-03	1.55074	1.22582	1.97116
14682	swab positivity	CIS	J06000140	Region_Name	East_Midlands	Local authority district(s)	Blaby; Charnwood; Harborough; Hinckley and Bosworth; Melton; North West Leicestershire; Oadby and Wigston	2021-01-04	2021-01-10	1.42577	1.13613	1.78732
14683	antibody447 positivity	CIS	J06000140	Region_Name	East_Midlands	Local authority district(s)	Blaby; Charnwood; Harborough; Hinckley and Bosworth; Melton; North West Leicestershire; Oadby and Wigston	2022-02-28	2022-03-06	78.6556	77.5736	79.7647
14684	antibody23 positivity	CIS	J06000140	Region_Name	East_Midlands	Local authority district(s)	Blaby; Charnwood; Harborough; Hinckley and Bosworth; Melton; North West Leicestershire; Oadby and Wigston	2021-09-13	2021-09-19	90.3817	89.5364	91.1579
14685	antibody23 positivity	CIS	J06000140	Region_Name	East_Midlands	Local authority district(s)	Blaby; Charnwood; Harborough; Hinckley and Bosworth; Melton; North West Leicestershire; Oadby and Wigston	2021-05-10	2021-05-16	68.489	67.329	69.6228
14686	antibody100 positivity	CIS	J06000140	Region_Name	East_Midlands	Local authority district(s)	Blaby; Charnwood; Harborough; Hinckley and Bosworth; Melton; North West Leicestershire; Oadby and Wigston	2022-03-28	2022-04-03	95.706	94.7978	96.5106
14687	antibody447 positivity	CIS	J06000140	Region_Name	East_Midlands	Local authority district(s)	Blaby; Charnwood; Harborough; Hinckley and Bosworth; Melton; North West Leicestershire; Oadby and Wigston	2021-08-16	2021-08-22	19.74	18.5255	21.0127
14688	swab positivity	CIS	J06000140	Region_Name	East_Midlands	Local authority district(s)	Blaby; Charnwood; Harborough; Hinckley and Bosworth; Melton; North West Leicestershire; Oadby and Wigston	2021-09-20	2021-09-26	1.58272	1.24729	2.00909
14689	swab positivity	CIS	J06000140	Region_Name	East_Midlands	Local authority district(s)	Blaby; Charnwood; Harborough; Hinckley and Bosworth; Melton; North West Leicestershire; Oadby and Wigston	2021-09-13	2021-09-19	1.48516	1.16246	1.89028
14690	antibody100 positivity	CIS	J06000140	Region_Name	East_Midlands	Local authority district(s)	Blaby; Charnwood; Harborough; Hinckley and Bosworth; Melton; North West Leicestershire; Oadby and Wigston	2021-03-08	2021-03-14	17.9728	16.3817	19.6496
14691	antibody23 positivity	CIS	J06000140	Region_Name	East_Midlands	Local authority district(s)	Blaby; Charnwood; Harborough; Hinckley and Bosworth; Melton; North West Leicestershire; Oadby and Wigston	2021-10-11	2021-10-17	90.0492	89.1178	90.9371
14692	antibody447 positivity	CIS	J06000140	Region_Name	East_Midlands	Local authority district(s)	Blaby; Charnwood; Harborough; Hinckley and Bosworth; Melton; North West Leicestershire; Oadby and Wigston	2021-11-01	2021-11-07	26.2462	24.7443	27.8213
14693	antibody23 positivity	CIS	J06000140	Region_Name	East_Midlands	Local authority district(s)	Blaby; Charnwood; Harborough; Hinckley and Bosworth; Melton; North West Leicestershire; Oadby and Wigston	2021-01-04	2021-01-10	11.1304	9.46016	13.0659
14694	swab positivity	CIS	J06000140	Region_Name	East_Midlands	Local authority district(s)	Blaby; Charnwood; Harborough; Hinckley and Bosworth; Melton; North West Leicestershire; Oadby and Wigston	2022-02-28	2022-03-06	3.45348	2.96996	4.02906
14695	antibody447 positivity	CIS	J06000140	Region_Name	East_Midlands	Local authority district(s)	Blaby; Charnwood; Harborough; Hinckley and Bosworth; Melton; North West Leicestershire; Oadby and Wigston	2021-09-27	2021-10-03	22.3162	21.0485	23.6568
14696	antibody100 positivity	CIS	J06000140	Region_Name	East_Midlands	Local authority district(s)	Blaby; Charnwood; Harborough; Hinckley and Bosworth; Melton; North West Leicestershire; Oadby and Wigston	2021-07-19	2021-07-25	60.89	59.5523	62.234
14697	swab positivity	CIS	J06000140	Region_Name	East_Midlands	Local authority district(s)	Blaby; Charnwood; Harborough; Hinckley and Bosworth; Melton; North West Leicestershire; Oadby and Wigston	2021-05-31	2021-06-06	0.170682	0.100937	0.284354
14698	antibody23 positivity	CIS	J06000140	Region_Name	East_Midlands	Local authority district(s)	Blaby; Charnwood; Harborough; Hinckley and Bosworth; Melton; North West Leicestershire; Oadby and Wigston	2021-04-05	2021-04-11	60.1242	58.5338	61.6779
14699	antibody100 positivity	CIS	J06000140	Region_Name	East_Midlands	Local authority district(s)	Blaby; Charnwood; Harborough; Hinckley and Bosworth; Melton; North West Leicestershire; Oadby and Wigston	2021-05-10	2021-05-16	40.0006	38.6207	41.3373
14700	antibody23 positivity	CIS	J06000140	Region_Name	East_Midlands	Local authority district(s)	Blaby; Charnwood; Harborough; Hinckley and Bosworth; Melton; North West Leicestershire; Oadby and Wigston	2021-01-11	2021-01-17	11.7558	10.0636	13.6422
14701	antibody23 positivity	CIS	J06000140	Region_Name	East_Midlands	Local authority district(s)	Blaby; Charnwood; Harborough; Hinckley and Bosworth; Melton; North West Leicestershire; Oadby and Wigston	2021-03-01	2021-03-07	39.231	37.4579	41.0497
14702	antibody23 positivity	CIS	J06000140	Region_Name	East_Midlands	Local authority district(s)	Blaby; Charnwood; Harborough; Hinckley and Bosworth; Melton; North West Leicestershire; Oadby and Wigston	2022-01-10	2022-01-16	95.6841	94.9676	96.3698
14703	swab positivity	CIS	J06000140	Region_Name	East_Midlands	Local authority district(s)	Blaby; Charnwood; Harborough; Hinckley and Bosworth; Melton; North West Leicestershire; Oadby and Wigston	2021-10-04	2021-10-10	1.9715	1.57262	2.46189
14704	swab positivity	CIS	J06000140	Region_Name	East_Midlands	Local authority district(s)	Blaby; Charnwood; Harborough; Hinckley and Bosworth; Melton; North West Leicestershire; Oadby and Wigston	2022-03-28	2022-04-03	6.87074	6.04015	7.81183
14705	antibody447 positivity	CIS	J06000140	Region_Name	East_Midlands	Local authority district(s)	Blaby; Charnwood; Harborough; Hinckley and Bosworth; Melton; North West Leicestershire; Oadby and Wigston	2022-04-11	2022-04-17	76.5355	74.9221	78.0665
14706	antibody100 positivity	CIS	J06000140	Region_Name	East_Midlands	Local authority district(s)	Blaby; Charnwood; Harborough; Hinckley and Bosworth; Melton; North West Leicestershire; Oadby and Wigston	2021-02-08	2021-02-14	12.2009	10.656	13.9148
14707	antibody100 positivity	CIS	J06000140	Region_Name	East_Midlands	Local authority district(s)	Blaby; Charnwood; Harborough; Hinckley and Bosworth; Melton; North West Leicestershire; Oadby and Wigston	2021-05-24	2021-05-30	46.589	45.161	47.9902
14708	antibody23 positivity	CIS	J06000140	Region_Name	East_Midlands	Local authority district(s)	Blaby; Charnwood; Harborough; Hinckley and Bosworth; Melton; North West Leicestershire; Oadby and Wigston	2022-04-11	2022-04-17	98.9748	98.2596	99.41
14709	antibody23 positivity	CIS	J06000140	Region_Name	East_Midlands	Local authority district(s)	Blaby; Charnwood; Harborough; Hinckley and Bosworth; Melton; North West Leicestershire; Oadby and Wigston	2022-02-07	2022-02-13	97.4613	96.6535	98.1131
14710	antibody447 positivity	CIS	J06000140	Region_Name	East_Midlands	Local authority district(s)	Blaby; Charnwood; Harborough; Hinckley and Bosworth; Melton; North West Leicestershire; Oadby and Wigston	2022-03-21	2022-03-27	75.3495	74.0201	76.6477
14711	swab positivity	CIS	J06000140	Region_Name	East_Midlands	Local authority district(s)	Blaby; Charnwood; Harborough; Hinckley and Bosworth; Melton; North West Leicestershire; Oadby and Wigston	2021-07-12	2021-07-18	1.40325	1.02563	1.91195
14712	antibody447 positivity	CIS	J06000140	Region_Name	East_Midlands	Local authority district(s)	Blaby; Charnwood; Harborough; Hinckley and Bosworth; Melton; North West Leicestershire; Oadby and Wigston	2021-11-15	2021-11-21	37.0975	35.4282	38.7748
14713	antibody447 positivity	CIS	J06000140	Region_Name	East_Midlands	Local authority district(s)	Blaby; Charnwood; Harborough; Hinckley and Bosworth; Melton; North West Leicestershire; Oadby and Wigston	2021-06-28	2021-07-04	21.4724	20.1948	22.8443
14714	antibody447 positivity	CIS	J06000140	Region_Name	East_Midlands	Local authority district(s)	Blaby; Charnwood; Harborough; Hinckley and Bosworth; Melton; North West Leicestershire; Oadby and Wigston	2021-12-27	2022-01-02	66.9267	65.433	68.3717
14715	antibody447 positivity	CIS	J06000140	Region_Name	East_Midlands	Local authority district(s)	Blaby; Charnwood; Harborough; Hinckley and Bosworth; Melton; North West Leicestershire; Oadby and Wigston	2021-01-25	2021-01-31	0.127298	0.0667455	0.241427
14716	antibody23 positivity	CIS	J06000140	Region_Name	East_Midlands	Local authority district(s)	Blaby; Charnwood; Harborough; Hinckley and Bosworth; Melton; North West Leicestershire; Oadby and Wigston	2022-03-14	2022-03-20	98.7025	98.0209	99.1633
14717	antibody447 positivity	CIS	J06000140	Region_Name	East_Midlands	Local authority district(s)	Blaby; Charnwood; Harborough; Hinckley and Bosworth; Melton; North West Leicestershire; Oadby and Wigston	2022-02-07	2022-02-13	60.2351	58.7085	61.7763
14718	antibody447 positivity	CIS	J06000140	Region_Name	East_Midlands	Local authority district(s)	Blaby; Charnwood; Harborough; Hinckley and Bosworth; Melton; North West Leicestershire; Oadby and Wigston	2020-12-28	2021-01-03	0.0508026	0.0217071	0.119648
14719	swab positivity	CIS	J06000140	Region_Name	East_Midlands	Local authority district(s)	Blaby; Charnwood; Harborough; Hinckley and Bosworth; Melton; North West Leicestershire; Oadby and Wigston	2022-02-07	2022-02-13	3.98086	3.40746	4.63024
14720	antibody100 positivity	CIS	J06000140	Region_Name	East_Midlands	Local authority district(s)	Blaby; Charnwood; Harborough; Hinckley and Bosworth; Melton; North West Leicestershire; Oadby and Wigston	2021-04-05	2021-04-11	25.5146	23.9118	27.1164
14721	swab positivity	CIS	J06000140	Region_Name	East_Midlands	Local authority district(s)	Blaby; Charnwood; Harborough; Hinckley and Bosworth; Melton; North West Leicestershire; Oadby and Wigston	2021-08-09	2021-08-15	1.40503	1.07404	1.83413
14722	antibody447 positivity	CIS	J06000140	Region_Name	East_Midlands	Local authority district(s)	Blaby; Charnwood; Harborough; Hinckley and Bosworth; Melton; North West Leicestershire; Oadby and Wigston	2022-02-14	2022-02-20	63.4269	61.9036	64.9261
14723	antibody100 positivity	CIS	J06000140	Region_Name	East_Midlands	Local authority district(s)	Blaby; Charnwood; Harborough; Hinckley and Bosworth; Melton; North West Leicestershire; Oadby and Wigston	2021-05-17	2021-05-23	44.3843	42.9781	45.7432
14724	swab positivity	CIS	J06000140	Region_Name	East_Midlands	Local authority district(s)	Blaby; Charnwood; Harborough; Hinckley and Bosworth; Melton; North West Leicestershire; Oadby and Wigston	2022-04-04	2022-04-10	6.3871	5.59148	7.29586
14725	antibody100 positivity	CIS	J06000140	Region_Name	East_Midlands	Local authority district(s)	Blaby; Charnwood; Harborough; Hinckley and Bosworth; Melton; North West Leicestershire; Oadby and Wigston	2022-01-17	2022-01-23	91.6766	90.8596	92.4974
14726	swab positivity	CIS	J06000140	Region_Name	East_Midlands	Local authority district(s)	Blaby; Charnwood; Harborough; Hinckley and Bosworth; Melton; North West Leicestershire; Oadby and Wigston	2022-01-03	2022-01-09	6.1848	5.36848	7.17085
14727	antibody23 positivity	CIS	J06000140	Region_Name	East_Midlands	Local authority district(s)	Blaby; Charnwood; Harborough; Hinckley and Bosworth; Melton; North West Leicestershire; Oadby and Wigston	2021-06-07	2021-06-13	78.5922	77.7228	79.4293
14728	antibody23 positivity	CIS	J06000140	Region_Name	East_Midlands	Local authority district(s)	Blaby; Charnwood; Harborough; Hinckley and Bosworth; Melton; North West Leicestershire; Oadby and Wigston	2021-07-12	2021-07-18	86.8025	86.1017	87.5038
14729	swab positivity	CIS	J06000140	Region_Name	East_Midlands	Local authority district(s)	Blaby; Charnwood; Harborough; Hinckley and Bosworth; Melton; North West Leicestershire; Oadby and Wigston	2021-05-10	2021-05-16	0.091562	0.0509208	0.164798
14730	antibody447 positivity	CIS	J06000140	Region_Name	East_Midlands	Local authority district(s)	Blaby; Charnwood; Harborough; Hinckley and Bosworth; Melton; North West Leicestershire; Oadby and Wigston	2021-04-05	2021-04-11	9.02585	7.961	10.2139
14731	antibody23 positivity	CIS	J06000140	Region_Name	East_Midlands	Local authority district(s)	Blaby; Charnwood; Harborough; Hinckley and Bosworth; Melton; North West Leicestershire; Oadby and Wigston	2021-02-08	2021-02-14	22.2003	20.2148	24.2924
14732	antibody100 positivity	CIS	J06000140	Region_Name	East_Midlands	Local authority district(s)	Blaby; Charnwood; Harborough; Hinckley and Bosworth; Melton; North West Leicestershire; Oadby and Wigston	2022-01-31	2022-02-06	91.3146	90.4761	92.1771
14733	antibody447 positivity	CIS	J06000140	Region_Name	East_Midlands	Local authority district(s)	Blaby; Charnwood; Harborough; Hinckley and Bosworth; Melton; North West Leicestershire; Oadby and Wigston	2021-11-22	2021-11-28	41.6729	39.9207	43.3292
14734	swab positivity	CIS	J06000140	Region_Name	East_Midlands	Local authority district(s)	Blaby; Charnwood; Harborough; Hinckley and Bosworth; Melton; North West Leicestershire; Oadby and Wigston	2022-04-25	2022-05-01	2.95405	2.3564	3.71096
14735	antibody447 positivity	CIS	J06000140	Region_Name	East_Midlands	Local authority district(s)	Blaby; Charnwood; Harborough; Hinckley and Bosworth; Melton; North West Leicestershire; Oadby and Wigston	2021-09-20	2021-09-26	23.2396	21.9292	24.5936
14736	antibody100 positivity	CIS	J06000140	Region_Name	East_Midlands	Local authority district(s)	Blaby; Charnwood; Harborough; Hinckley and Bosworth; Melton; North West Leicestershire; Oadby and Wigston	2021-12-13	2021-12-19	83.8277	82.6915	84.9206
14737	antibody100 positivity	CIS	J06000140	Region_Name	East_Midlands	Local authority district(s)	Blaby; Charnwood; Harborough; Hinckley and Bosworth; Melton; North West Leicestershire; Oadby and Wigston	2021-02-15	2021-02-21	14.8152	13.1435	16.6264
14738	antibody23 positivity	CIS	J06000140	Region_Name	East_Midlands	Local authority district(s)	Blaby; Charnwood; Harborough; Hinckley and Bosworth; Melton; North West Leicestershire; Oadby and Wigston	2022-04-25	2022-05-01	99.6517	99.1964	99.8527
14739	antibody100 positivity	CIS	J06000140	Region_Name	East_Midlands	Local authority district(s)	Blaby; Charnwood; Harborough; Hinckley and Bosworth; Melton; North West Leicestershire; Oadby and Wigston	2021-12-27	2022-01-02	90.0997	89.3996	90.8127
14740	swab positivity	CIS	J06000140	Region_Name	East_Midlands	Local authority district(s)	Blaby; Charnwood; Harborough; Hinckley and Bosworth; Melton; North West Leicestershire; Oadby and Wigston	2021-03-29	2021-04-04	0.358703	0.226073	0.56347
14741	swab positivity	CIS	J06000140	Region_Name	East_Midlands	Local authority district(s)	Blaby; Charnwood; Harborough; Hinckley and Bosworth; Melton; North West Leicestershire; Oadby and Wigston	2021-08-23	2021-08-29	1.58769	1.2287	2.05154
14742	antibody100 positivity	CIS	J06000140	Region_Name	East_Midlands	Local authority district(s)	Blaby; Charnwood; Harborough; Hinckley and Bosworth; Melton; North West Leicestershire; Oadby and Wigston	2021-02-22	2021-02-28	14.3313	12.8164	15.9751
14743	antibody447 positivity	CIS	J06000140	Region_Name	East_Midlands	Local authority district(s)	Blaby; Charnwood; Harborough; Hinckley and Bosworth; Melton; North West Leicestershire; Oadby and Wigston	2021-04-12	2021-04-18	10.8294	9.70448	12.0764
14744	antibody447 positivity	CIS	J06000140	Region_Name	East_Midlands	Local authority district(s)	Blaby; Charnwood; Harborough; Hinckley and Bosworth; Melton; North West Leicestershire; Oadby and Wigston	2021-06-07	2021-06-13	22.3878	21.0158	23.7739
14745	antibody23 positivity	CIS	J06000140	Region_Name	East_Midlands	Local authority district(s)	Blaby; Charnwood; Harborough; Hinckley and Bosworth; Melton; North West Leicestershire; Oadby and Wigston	2021-11-29	2021-12-05	92.2037	91.3494	93.0145
14746	antibody447 positivity	CIS	J06000140	Region_Name	East_Midlands	Local authority district(s)	Blaby; Charnwood; Harborough; Hinckley and Bosworth; Melton; North West Leicestershire; Oadby and Wigston	2021-01-11	2021-01-17	0.053735	0.0249848	0.11476
14747	swab positivity	CIS	J06000140	Region_Name	East_Midlands	Local authority district(s)	Blaby; Charnwood; Harborough; Hinckley and Bosworth; Melton; North West Leicestershire; Oadby and Wigston	2022-02-21	2022-02-27	3.11049	2.656	3.64527
14748	swab positivity	CIS	J06000140	Region_Name	East_Midlands	Local authority district(s)	Blaby; Charnwood; Harborough; Hinckley and Bosworth; Melton; North West Leicestershire; Oadby and Wigston	2021-06-28	2021-07-04	0.647288	0.447921	0.939708
14749	swab positivity	CIS	J06000140	Region_Name	East_Midlands	Local authority district(s)	Blaby; Charnwood; Harborough; Hinckley and Bosworth; Melton; North West Leicestershire; Oadby and Wigston	2021-09-27	2021-10-03	1.86099	1.48176	2.34317
14750	antibody23 positivity	CIS	J06000140	Region_Name	East_Midlands	Local authority district(s)	Blaby; Charnwood; Harborough; Hinckley and Bosworth; Melton; North West Leicestershire; Oadby and Wigston	2021-06-28	2021-07-04	84.9672	84.1896	85.7409
14751	antibody100 positivity	CIS	J06000140	Region_Name	East_Midlands	Local authority district(s)	Blaby; Charnwood; Harborough; Hinckley and Bosworth; Melton; North West Leicestershire; Oadby and Wigston	2020-12-28	2021-01-03	4.09327	3.09444	5.35068
14752	antibody23 positivity	CIS	J06000140	Region_Name	East_Midlands	Local authority district(s)	Blaby; Charnwood; Harborough; Hinckley and Bosworth; Melton; North West Leicestershire; Oadby and Wigston	2021-10-25	2021-10-31	90.3875	89.3766	91.3255
14753	swab positivity	CIS	J06000140	Region_Name	East_Midlands	Local authority district(s)	Blaby; Charnwood; Harborough; Hinckley and Bosworth; Melton; North West Leicestershire; Oadby and Wigston	2020-12-14	2020-12-20	0.887236	0.631525	1.24482
14754	antibody23 positivity	CIS	J06000140	Region_Name	East_Midlands	Local authority district(s)	Blaby; Charnwood; Harborough; Hinckley and Bosworth; Melton; North West Leicestershire; Oadby and Wigston	2021-12-13	2021-12-19	94.5574	93.7864	95.2712
14755	antibody23 positivity	CIS	J06000140	Region_Name	East_Midlands	Local authority district(s)	Blaby; Charnwood; Harborough; Hinckley and Bosworth; Melton; North West Leicestershire; Oadby and Wigston	2021-03-29	2021-04-04	53.9334	52.2197	55.5485
14756	antibody100 positivity	CIS	J06000140	Region_Name	East_Midlands	Local authority district(s)	Blaby; Charnwood; Harborough; Hinckley and Bosworth; Melton; North West Leicestershire; Oadby and Wigston	2021-06-07	2021-06-13	53.8363	52.4838	55.15
14757	antibody447 positivity	CIS	J06000140	Region_Name	East_Midlands	Local authority district(s)	Blaby; Charnwood; Harborough; Hinckley and Bosworth; Melton; North West Leicestershire; Oadby and Wigston	2021-12-13	2021-12-19	51.3196	49.6309	52.9605
14758	antibody447 positivity	CIS	J06000140	Region_Name	East_Midlands	Local authority district(s)	Blaby; Charnwood; Harborough; Hinckley and Bosworth; Melton; North West Leicestershire; Oadby and Wigston	2021-05-24	2021-05-30	19.7937	18.4688	21.1409
14759	antibody23 positivity	CIS	J06000140	Region_Name	East_Midlands	Local authority district(s)	Blaby; Charnwood; Harborough; Hinckley and Bosworth; Melton; North West Leicestershire; Oadby and Wigston	2021-10-04	2021-10-10	89.1096	88.1361	90.0803
14760	antibody100 positivity	CIS	J06000140	Region_Name	East_Midlands	Local authority district(s)	Blaby; Charnwood; Harborough; Hinckley and Bosworth; Melton; North West Leicestershire; Oadby and Wigston	2022-02-21	2022-02-27	92.8348	91.9186	93.767
14761	antibody100 positivity	CIS	J06000140	Region_Name	East_Midlands	Local authority district(s)	Blaby; Charnwood; Harborough; Hinckley and Bosworth; Melton; North West Leicestershire; Oadby and Wigston	2021-11-29	2021-12-05	73.565	72.0926	75.0129
14762	antibody100 positivity	CIS	J06000140	Region_Name	East_Midlands	Local authority district(s)	Blaby; Charnwood; Harborough; Hinckley and Bosworth; Melton; North West Leicestershire; Oadby and Wigston	2021-08-16	2021-08-22	58.2982	56.8468	59.7587
14763	antibody447 positivity	CIS	J06000140	Region_Name	East_Midlands	Local authority district(s)	Blaby; Charnwood; Harborough; Hinckley and Bosworth; Melton; North West Leicestershire; Oadby and Wigston	2022-03-14	2022-03-20	78.3038	77.1243	79.4649
14764	antibody100 positivity	CIS	J06000140	Region_Name	East_Midlands	Local authority district(s)	Blaby; Charnwood; Harborough; Hinckley and Bosworth; Melton; North West Leicestershire; Oadby and Wigston	2021-09-27	2021-10-03	53.9819	52.3941	55.5078
14765	antibody100 positivity	CIS	J06000140	Region_Name	East_Midlands	Local authority district(s)	Blaby; Charnwood; Harborough; Hinckley and Bosworth; Melton; North West Leicestershire; Oadby and Wigston	2022-01-10	2022-01-16	92.0929	91.4479	92.7368
14766	antibody447 positivity	CIS	J06000140	Region_Name	East_Midlands	Local authority district(s)	Blaby; Charnwood; Harborough; Hinckley and Bosworth; Melton; North West Leicestershire; Oadby and Wigston	2022-04-25	2022-05-01	70.776	68.3717	73.0579
14767	antibody100 positivity	CIS	J06000140	Region_Name	East_Midlands	Local authority district(s)	Blaby; Charnwood; Harborough; Hinckley and Bosworth; Melton; North West Leicestershire; Oadby and Wigston	2021-11-15	2021-11-21	67.9117	66.3332	69.4262
14768	swab positivity	CIS	J06000140	Region_Name	East_Midlands	Local authority district(s)	Blaby; Charnwood; Harborough; Hinckley and Bosworth; Melton; North West Leicestershire; Oadby and Wigston	2021-12-06	2021-12-12	2.16996	1.75607	2.6647
14769	antibody447 positivity	CIS	J06000140	Region_Name	East_Midlands	Local authority district(s)	Blaby; Charnwood; Harborough; Hinckley and Bosworth; Melton; North West Leicestershire; Oadby and Wigston	2022-04-04	2022-04-10	76.2358	74.7906	77.6632
14770	antibody100 positivity	CIS	J06000140	Region_Name	East_Midlands	Local authority district(s)	Blaby; Charnwood; Harborough; Hinckley and Bosworth; Melton; North West Leicestershire; Oadby and Wigston	2021-01-11	2021-01-17	6.17134	4.97965	7.5667
14771	swab positivity	CIS	J06000140	Region_Name	East_Midlands	Local authority district(s)	Blaby; Charnwood; Harborough; Hinckley and Bosworth; Melton; North West Leicestershire; Oadby and Wigston	2021-11-22	2021-11-28	2.05483	1.65009	2.55171
14772	swab positivity	CIS	J06000140	Region_Name	East_Midlands	Local authority district(s)	Blaby; Charnwood; Harborough; Hinckley and Bosworth; Melton; North West Leicestershire; Oadby and Wigston	2021-02-08	2021-02-14	0.777279	0.594887	1.02117
14773	antibody100 positivity	CIS	J06000140	Region_Name	East_Midlands	Local authority district(s)	Blaby; Charnwood; Harborough; Hinckley and Bosworth; Melton; North West Leicestershire; Oadby and Wigston	2022-03-14	2022-03-20	95.9976	95.2189	96.734
14774	antibody100 positivity	CIS	J06000140	Region_Name	East_Midlands	Local authority district(s)	Blaby; Charnwood; Harborough; Hinckley and Bosworth; Melton; North West Leicestershire; Oadby and Wigston	2021-10-11	2021-10-17	58.8827	57.2547	60.4382
14775	antibody100 positivity	CIS	J06000140	Region_Name	East_Midlands	Local authority district(s)	Blaby; Charnwood; Harborough; Hinckley and Bosworth; Melton; North West Leicestershire; Oadby and Wigston	2022-04-25	2022-05-01	97.1416	96.1241	97.9611
14776	antibody447 positivity	CIS	J06000140	Region_Name	East_Midlands	Local authority district(s)	Blaby; Charnwood; Harborough; Hinckley and Bosworth; Melton; North West Leicestershire; Oadby and Wigston	2021-07-12	2021-07-18	26.2078	24.7866	27.7853
14777	antibody447 positivity	CIS	J06000140	Region_Name	East_Midlands	Local authority district(s)	Blaby; Charnwood; Harborough; Hinckley and Bosworth; Melton; North West Leicestershire; Oadby and Wigston	2022-01-10	2022-01-16	66.9846	65.481	68.4357
14778	antibody23 positivity	CIS	J06000140	Region_Name	East_Midlands	Local authority district(s)	Blaby; Charnwood; Harborough; Hinckley and Bosworth; Melton; North West Leicestershire; Oadby and Wigston	2022-01-31	2022-02-06	97.4632	96.679	98.1202
14779	swab positivity	CIS	J06000140	Region_Name	East_Midlands	Local authority district(s)	Blaby; Charnwood; Harborough; Hinckley and Bosworth; Melton; North West Leicestershire; Oadby and Wigston	2022-02-14	2022-02-20	3.42423	2.93244	3.99054
14780	antibody447 positivity	CIS	J06000140	Region_Name	East_Midlands	Local authority district(s)	Blaby; Charnwood; Harborough; Hinckley and Bosworth; Melton; North West Leicestershire; Oadby and Wigston	2022-02-21	2022-02-27	63.8629	62.2886	65.3869
14781	antibody100 positivity	CIS	J06000140	Region_Name	East_Midlands	Local authority district(s)	Blaby; Charnwood; Harborough; Hinckley and Bosworth; Melton; North West Leicestershire; Oadby and Wigston	2021-12-06	2021-12-12	78.668	77.3245	79.9508
14782	swab positivity	CIS	J06000140	Region_Name	East_Midlands	Local authority district(s)	Blaby; Charnwood; Harborough; Hinckley and Bosworth; Melton; North West Leicestershire; Oadby and Wigston	2021-10-11	2021-10-17	2.19461	1.75494	2.73468
14783	antibody23 positivity	CIS	J06000140	Region_Name	East_Midlands	Local authority district(s)	Blaby; Charnwood; Harborough; Hinckley and Bosworth; Melton; North West Leicestershire; Oadby and Wigston	2021-12-27	2022-01-02	94.8834	94.137	95.6287
14784	swab positivity	CIS	J06000140	Region_Name	East_Midlands	Local authority district(s)	Blaby; Charnwood; Harborough; Hinckley and Bosworth; Melton; North West Leicestershire; Oadby and Wigston	2021-11-29	2021-12-05	2.16936	1.74267	2.67313
14785	antibody447 positivity	CIS	J06000140	Region_Name	East_Midlands	Local authority district(s)	Blaby; Charnwood; Harborough; Hinckley and Bosworth; Melton; North West Leicestershire; Oadby and Wigston	2021-11-29	2021-12-05	35.269	33.6186	36.9426
14786	antibody100 positivity	CIS	J06000140	Region_Name	East_Midlands	Local authority district(s)	Blaby; Charnwood; Harborough; Hinckley and Bosworth; Melton; North West Leicestershire; Oadby and Wigston	2021-06-28	2021-07-04	59.6024	58.2347	60.9183
14787	antibody100 positivity	CIS	J06000140	Region_Name	East_Midlands	Local authority district(s)	Blaby; Charnwood; Harborough; Hinckley and Bosworth; Melton; North West Leicestershire; Oadby and Wigston	2021-10-04	2021-10-10	53.5771	52.0161	55.1181
14788	antibody447 positivity	CIS	J06000140	Region_Name	East_Midlands	Local authority district(s)	Blaby; Charnwood; Harborough; Hinckley and Bosworth; Melton; North West Leicestershire; Oadby and Wigston	2021-10-11	2021-10-17	20.7318	19.4227	22.0611
14789	antibody447 positivity	CIS	J06000140	Region_Name	East_Midlands	Local authority district(s)	Blaby; Charnwood; Harborough; Hinckley and Bosworth; Melton; North West Leicestershire; Oadby and Wigston	2021-03-01	2021-03-07	3.36659	2.61478	4.30197
14790	antibody23 positivity	CIS	J06000140	Region_Name	East_Midlands	Local authority district(s)	Blaby; Charnwood; Harborough; Hinckley and Bosworth; Melton; North West Leicestershire; Oadby and Wigston	2021-11-22	2021-11-28	91.8455	90.964	92.7329
14791	antibody23 positivity	CIS	J06000140	Region_Name	East_Midlands	Local authority district(s)	Blaby; Charnwood; Harborough; Hinckley and Bosworth; Melton; North West Leicestershire; Oadby and Wigston	2021-12-06	2021-12-12	93.4686	92.6701	94.2605
14792	antibody447 positivity	CIS	J06000140	Region_Name	East_Midlands	Local authority district(s)	Blaby; Charnwood; Harborough; Hinckley and Bosworth; Melton; North West Leicestershire; Oadby and Wigston	2021-09-13	2021-09-19	18.6466	17.4395	19.8706
14793	swab positivity	CIS	J06000140	Region_Name	East_Midlands	Local authority district(s)	Blaby; Charnwood; Harborough; Hinckley and Bosworth; Melton; North West Leicestershire; Oadby and Wigston	2022-03-14	2022-03-20	5.86973	5.13999	6.70942
14794	antibody447 positivity	CIS	J06000140	Region_Name	East_Midlands	Local authority district(s)	Blaby; Charnwood; Harborough; Hinckley and Bosworth; Melton; North West Leicestershire; Oadby and Wigston	2021-02-22	2021-02-28	3.00743	2.25427	3.93429
14795	antibody100 positivity	CIS	J06000140	Region_Name	East_Midlands	Local authority district(s)	Blaby; Charnwood; Harborough; Hinckley and Bosworth; Melton; North West Leicestershire; Oadby and Wigston	2021-11-22	2021-11-28	70.3938	68.883	71.8136
14796	swab positivity	CIS	J06000140	Region_Name	East_Midlands	Local authority district(s)	Blaby; Charnwood; Harborough; Hinckley and Bosworth; Melton; North West Leicestershire; Oadby and Wigston	2022-01-17	2022-01-23	4.77371	4.13237	5.53637
14797	antibody23 positivity	CIS	J06000140	Region_Name	East_Midlands	Local authority district(s)	Blaby; Charnwood; Harborough; Hinckley and Bosworth; Melton; North West Leicestershire; Oadby and Wigston	2021-09-27	2021-10-03	88.8701	87.8711	89.8643
14798	antibody23 positivity	CIS	J06000140	Region_Name	East_Midlands	Local authority district(s)	Blaby; Charnwood; Harborough; Hinckley and Bosworth; Melton; North West Leicestershire; Oadby and Wigston	2022-02-21	2022-02-27	97.7702	96.9106	98.4409
14799	antibody23 positivity	CIS	J06000140	Region_Name	East_Midlands	Local authority district(s)	Blaby; Charnwood; Harborough; Hinckley and Bosworth; Melton; North West Leicestershire; Oadby and Wigston	2021-09-20	2021-09-26	89.7581	88.8287	90.6681
14800	antibody23 positivity	CIS	J06000140	Region_Name	East_Midlands	Local authority district(s)	Blaby; Charnwood; Harborough; Hinckley and Bosworth; Melton; North West Leicestershire; Oadby and Wigston	2022-01-17	2022-01-23	97.2345	96.4436	97.8793
14801	swab positivity	CIS	J06000141	Region_Name	East_Midlands	Local authority district(s)	Leicester	2020-12-28	2021-01-03	3.66442	2.6365	5.14875
14802	antibody100 positivity	CIS	J06000141	Region_Name	East_Midlands	Local authority district(s)	Leicester	2021-12-20	2021-12-26	82.8925	80.7648	85.0678
14803	swab positivity	CIS	J06000141	Region_Name	East_Midlands	Local authority district(s)	Leicester	2021-07-19	2021-07-25	2.04968	1.39533	2.92433
14804	antibody447 positivity	CIS	J06000141	Region_Name	East_Midlands	Local authority district(s)	Leicester	2021-01-25	2021-01-31	0.264478	0.125751	0.535668
14805	swab positivity	CIS	J06000141	Region_Name	East_Midlands	Local authority district(s)	Leicester	2021-05-31	2021-06-06	0.209859	0.117888	0.38516
14806	antibody100 positivity	CIS	J06000141	Region_Name	East_Midlands	Local authority district(s)	Leicester	2021-05-31	2021-06-06	49.7949	47.7346	51.847
14807	antibody100 positivity	CIS	J06000141	Region_Name	East_Midlands	Local authority district(s)	Leicester	2021-03-29	2021-04-04	31.1346	28.2823	34.0481
14808	antibody23 positivity	CIS	J06000141	Region_Name	East_Midlands	Local authority district(s)	Leicester	2021-10-18	2021-10-24	86.6349	84.471	88.7096
14809	antibody23 positivity	CIS	J06000141	Region_Name	East_Midlands	Local authority district(s)	Leicester	2022-05-02	2022-05-08	98.951	96.8917	99.6632
14810	swab positivity	CIS	J06000141	Region_Name	East_Midlands	Local authority district(s)	Leicester	2021-10-18	2021-10-24	2.0734	1.52069	2.78466
14811	antibody23 positivity	CIS	J06000141	Region_Name	East_Midlands	Local authority district(s)	Leicester	2021-03-29	2021-04-04	50.7991	47.6852	53.7599
14812	antibody23 positivity	CIS	J06000141	Region_Name	East_Midlands	Local authority district(s)	Leicester	2021-09-13	2021-09-19	85.8165	83.8606	87.761
14813	antibody447 positivity	CIS	J06000141	Region_Name	East_Midlands	Local authority district(s)	Leicester	2022-01-31	2022-02-06	53.9602	51.4656	56.3331
14814	antibody447 positivity	CIS	J06000141	Region_Name	East_Midlands	Local authority district(s)	Leicester	2020-12-07	2020-12-13	0.0692265	0.0188456	0.260202
14815	antibody100 positivity	CIS	J06000141	Region_Name	East_Midlands	Local authority district(s)	Leicester	2021-09-13	2021-09-19	64.9238	62.5485	67.3726
14816	antibody100 positivity	CIS	J06000141	Region_Name	East_Midlands	Local authority district(s)	Leicester	2022-04-25	2022-05-01	93.2437	90.3095	95.6037
14817	swab positivity	CIS	J06000141	Region_Name	East_Midlands	Local authority district(s)	Leicester	2021-09-13	2021-09-19	1.58301	1.14381	2.20366
14818	antibody23 positivity	CIS	J06000141	Region_Name	East_Midlands	Local authority district(s)	Leicester	2022-01-24	2022-01-30	94.0053	91.6301	95.8861
14819	swab positivity	CIS	J06000141	Region_Name	East_Midlands	Local authority district(s)	Leicester	2020-12-21	2020-12-27	3.27279	2.21208	4.85673
14820	antibody447 positivity	CIS	J06000141	Region_Name	East_Midlands	Local authority district(s)	Leicester	2021-05-31	2021-06-06	25.5731	23.3214	27.7249
14821	antibody23 positivity	CIS	J06000141	Region_Name	East_Midlands	Local authority district(s)	Leicester	2022-01-31	2022-02-06	94.4812	92.2369	96.2966
14822	antibody100 positivity	CIS	J06000141	Region_Name	East_Midlands	Local authority district(s)	Leicester	2022-01-24	2022-01-30	85.7318	83.7823	87.7551
14823	antibody23 positivity	CIS	J06000141	Region_Name	East_Midlands	Local authority district(s)	Leicester	2020-12-21	2020-12-27	14.572	9.77594	20.952
14824	antibody100 positivity	CIS	J06000141	Region_Name	East_Midlands	Local authority district(s)	Leicester	2021-11-08	2021-11-14	68.0738	65.3707	70.6312
14825	antibody447 positivity	CIS	J06000141	Region_Name	East_Midlands	Local authority district(s)	Leicester	2021-07-19	2021-07-25	29.1228	26.7204	31.5506
14826	antibody100 positivity	CIS	J06000141	Region_Name	East_Midlands	Local authority district(s)	Leicester	2021-10-25	2021-10-31	67.9541	65.204	70.5805
14827	swab positivity	CIS	J06000141	Region_Name	East_Midlands	Local authority district(s)	Leicester	2022-04-25	2022-05-01	3.15515	2.33261	4.29893
14828	swab positivity	CIS	J06000141	Region_Name	East_Midlands	Local authority district(s)	Leicester	2021-03-01	2021-03-07	0.533237	0.330671	0.853467
14829	swab positivity	CIS	J06000141	Region_Name	East_Midlands	Local authority district(s)	Leicester	2021-11-08	2021-11-14	1.62002	1.17334	2.2032
14830	antibody23 positivity	CIS	J06000141	Region_Name	East_Midlands	Local authority district(s)	Leicester	2020-12-14	2020-12-20	13.1344	8.64131	19.3696
14831	antibody23 positivity	CIS	J06000141	Region_Name	East_Midlands	Local authority district(s)	Leicester	2022-04-25	2022-05-01	98.7695	96.9069	99.5619
14832	antibody100 positivity	CIS	J06000141	Region_Name	East_Midlands	Local authority district(s)	Leicester	2021-12-27	2022-01-02	83.8974	82.2988	85.6431
14833	antibody100 positivity	CIS	J06000141	Region_Name	East_Midlands	Local authority district(s)	Leicester	2022-03-21	2022-03-27	90.0619	87.6007	92.3724
14834	antibody23 positivity	CIS	J06000141	Region_Name	East_Midlands	Local authority district(s)	Leicester	2022-02-28	2022-03-06	97.186	95.3422	98.4105
14835	antibody447 positivity	CIS	J06000141	Region_Name	East_Midlands	Local authority district(s)	Leicester	2021-09-13	2021-09-19	26.623	24.4109	28.8565
14836	antibody100 positivity	CIS	J06000141	Region_Name	East_Midlands	Local authority district(s)	Leicester	2022-05-02	2022-05-08	93.0763	89.5063	95.8161
14837	antibody100 positivity	CIS	J06000141	Region_Name	East_Midlands	Local authority district(s)	Leicester	2020-12-28	2021-01-03	7.27343	4.57074	11.2764
14838	antibody447 positivity	CIS	J06000141	Region_Name	East_Midlands	Local authority district(s)	Leicester	2021-10-18	2021-10-24	33.2366	30.6624	35.8343
14839	antibody100 positivity	CIS	J06000141	Region_Name	East_Midlands	Local authority district(s)	Leicester	2021-06-14	2021-06-20	56.1714	54.2629	58.1019
14840	antibody100 positivity	CIS	J06000141	Region_Name	East_Midlands	Local authority district(s)	Leicester	2021-10-04	2021-10-10	63.0853	60.4355	65.6709
14841	antibody447 positivity	CIS	J06000141	Region_Name	East_Midlands	Local authority district(s)	Leicester	2022-05-02	2022-05-08	60.1304	54.9925	64.9275
14842	antibody100 positivity	CIS	J06000141	Region_Name	East_Midlands	Local authority district(s)	Leicester	2021-04-19	2021-04-25	31.3334	29.1049	33.5888
14843	antibody447 positivity	CIS	J06000141	Region_Name	East_Midlands	Local authority district(s)	Leicester	2022-03-07	2022-03-13	72.2585	70.1857	74.3059
14844	antibody100 positivity	CIS	J06000141	Region_Name	East_Midlands	Local authority district(s)	Leicester	2021-07-19	2021-07-25	61.4038	59.395	63.3685
14845	swab positivity	CIS	J06000141	Region_Name	East_Midlands	Local authority district(s)	Leicester	2021-08-16	2021-08-22	2.14423	1.52367	2.96824
14846	antibody23 positivity	CIS	J06000141	Region_Name	East_Midlands	Local authority district(s)	Leicester	2021-08-09	2021-08-15	81.5976	79.8281	83.4455
14847	swab positivity	CIS	J06000141	Region_Name	East_Midlands	Local authority district(s)	Leicester	2021-08-23	2021-08-29	2.07981	1.49833	2.88814
14848	antibody100 positivity	CIS	J06000141	Region_Name	East_Midlands	Local authority district(s)	Leicester	2021-11-29	2021-12-05	74.4992	72.0616	76.9034
14849	antibody23 positivity	CIS	J06000141	Region_Name	East_Midlands	Local authority district(s)	Leicester	2020-12-07	2020-12-13	12.3161	7.91134	18.6385
14850	antibody23 positivity	CIS	J06000141	Region_Name	East_Midlands	Local authority district(s)	Leicester	2021-08-16	2021-08-22	82.2244	80.3775	84.1454
14851	antibody100 positivity	CIS	J06000141	Region_Name	East_Midlands	Local authority district(s)	Leicester	2022-02-28	2022-03-06	91.0945	89.0953	93.0487
14852	antibody23 positivity	CIS	J06000141	Region_Name	East_Midlands	Local authority district(s)	Leicester	2021-09-06	2021-09-12	84.8847	82.9233	86.8836
14853	antibody23 positivity	CIS	J06000141	Region_Name	East_Midlands	Local authority district(s)	Leicester	2021-02-08	2021-02-14	27.1756	22.4603	32.4076
14854	antibody23 positivity	CIS	J06000141	Region_Name	East_Midlands	Local authority district(s)	Leicester	2022-03-28	2022-04-03	97.6686	95.7532	98.7808
14855	antibody100 positivity	CIS	J06000141	Region_Name	East_Midlands	Local authority district(s)	Leicester	2021-05-24	2021-05-30	45.6711	43.4956	47.827
14856	antibody23 positivity	CIS	J06000141	Region_Name	East_Midlands	Local authority district(s)	Leicester	2020-12-28	2021-01-03	14.0324	9.75631	19.6413
14857	antibody100 positivity	CIS	J06000141	Region_Name	East_Midlands	Local authority district(s)	Leicester	2021-01-25	2021-01-31	12.6188	9.31776	16.836
14858	swab positivity	CIS	J06000141	Region_Name	East_Midlands	Local authority district(s)	Leicester	2021-08-02	2021-08-08	2.02007	1.4024	2.83208
14859	antibody447 positivity	CIS	J06000141	Region_Name	East_Midlands	Local authority district(s)	Leicester	2021-04-05	2021-04-11	12.8909	10.8188	15.2074
14860	antibody447 positivity	CIS	J06000141	Region_Name	East_Midlands	Local authority district(s)	Leicester	2021-08-16	2021-08-22	26.6327	24.387	28.9409
14861	antibody100 positivity	CIS	J06000141	Region_Name	East_Midlands	Local authority district(s)	Leicester	2020-12-21	2020-12-27	6.92415	4.25372	11.0841
14862	antibody23 positivity	CIS	J06000141	Region_Name	East_Midlands	Local authority district(s)	Leicester	2021-03-01	2021-03-07	39.9861	35.874	44.276
14863	antibody100 positivity	CIS	J06000141	Region_Name	East_Midlands	Local authority district(s)	Leicester	2021-05-17	2021-05-23	44.99	42.8092	47.1532
14864	swab positivity	CIS	J06000141	Region_Name	East_Midlands	Local authority district(s)	Leicester	2021-05-24	2021-05-30	0.229786	0.126343	0.415473
14865	swab positivity	CIS	J06000141	Region_Name	East_Midlands	Local authority district(s)	Leicester	2021-09-20	2021-09-26	1.44653	1.05708	1.98049
14866	swab positivity	CIS	J06000141	Region_Name	East_Midlands	Local authority district(s)	Leicester	2021-03-29	2021-04-04	0.420171	0.236154	0.753649
14867	antibody447 positivity	CIS	J06000141	Region_Name	East_Midlands	Local authority district(s)	Leicester	2022-03-28	2022-04-03	67.0172	64.3814	69.5055
14868	antibody23 positivity	CIS	J06000141	Region_Name	East_Midlands	Local authority district(s)	Leicester	2021-11-29	2021-12-05	86.9771	84.8605	89.0411
14869	antibody100 positivity	CIS	J06000141	Region_Name	East_Midlands	Local authority district(s)	Leicester	2020-12-07	2020-12-13	7.06843	4.10355	11.942
14870	antibody447 positivity	CIS	J06000141	Region_Name	East_Midlands	Local authority district(s)	Leicester	2021-12-13	2021-12-19	46.6871	44.1392	49.2767
14871	antibody447 positivity	CIS	J06000141	Region_Name	East_Midlands	Local authority district(s)	Leicester	2021-11-01	2021-11-07	32.276	29.7409	34.9079
14872	antibody100 positivity	CIS	J06000141	Region_Name	East_Midlands	Local authority district(s)	Leicester	2020-12-14	2020-12-20	7.87514	4.74266	12.8759
14873	antibody100 positivity	CIS	J06000141	Region_Name	East_Midlands	Local authority district(s)	Leicester	2022-03-28	2022-04-03	90.4276	87.9131	92.7619
14874	antibody447 positivity	CIS	J06000141	Region_Name	East_Midlands	Local authority district(s)	Leicester	2021-02-22	2021-02-28	4.9133	3.39243	7.00413
14875	antibody447 positivity	CIS	J06000141	Region_Name	East_Midlands	Local authority district(s)	Leicester	2021-06-14	2021-06-20	23.0305	20.954	25.0949
14876	antibody447 positivity	CIS	J06000141	Region_Name	East_Midlands	Local authority district(s)	Leicester	2022-02-14	2022-02-20	59.4151	56.919	61.9014
14877	antibody23 positivity	CIS	J06000141	Region_Name	East_Midlands	Local authority district(s)	Leicester	2021-08-30	2021-09-05	83.3323	81.3181	85.3338
14878	swab positivity	CIS	J06000141	Region_Name	East_Midlands	Local authority district(s)	Leicester	2021-11-29	2021-12-05	2.04835	1.53357	2.74618
14879	antibody100 positivity	CIS	J06000141	Region_Name	East_Midlands	Local authority district(s)	Leicester	2022-02-07	2022-02-13	87.7875	85.727	89.8518
14880	antibody447 positivity	CIS	J06000141	Region_Name	East_Midlands	Local authority district(s)	Leicester	2021-09-20	2021-09-26	32.4332	29.9838	34.923
14881	antibody447 positivity	CIS	J06000141	Region_Name	East_Midlands	Local authority district(s)	Leicester	2021-03-29	2021-04-04	12.9844	10.7377	15.4692
14882	antibody447 positivity	CIS	J06000141	Region_Name	East_Midlands	Local authority district(s)	Leicester	2021-09-06	2021-09-12	20.6824	18.7314	22.7135
14883	antibody447 positivity	CIS	J06000141	Region_Name	East_Midlands	Local authority district(s)	Leicester	2022-03-21	2022-03-27	67.3888	64.9703	69.72
14884	antibody100 positivity	CIS	J06000141	Region_Name	East_Midlands	Local authority district(s)	Leicester	2021-02-08	2021-02-14	17.5971	14.0049	21.8568
14885	antibody23 positivity	CIS	J06000141	Region_Name	East_Midlands	Local authority district(s)	Leicester	2022-01-10	2022-01-16	91.4147	89.3581	93.2887
14886	antibody100 positivity	CIS	J06000141	Region_Name	East_Midlands	Local authority district(s)	Leicester	2022-04-18	2022-04-24	91.5106	88.7041	93.9738
14887	antibody23 positivity	CIS	J06000141	Region_Name	East_Midlands	Local authority district(s)	Leicester	2021-03-15	2021-03-21	44.3867	40.6912	48.2429
14888	antibody23 positivity	CIS	J06000141	Region_Name	East_Midlands	Local authority district(s)	Leicester	2021-07-19	2021-07-25	79.7155	78.0685	81.4658
14889	antibody23 positivity	CIS	J06000141	Region_Name	East_Midlands	Local authority district(s)	Leicester	2022-03-21	2022-03-27	95.6187	92.9376	97.4895
14890	antibody447 positivity	CIS	J06000141	Region_Name	East_Midlands	Local authority district(s)	Leicester	2021-11-15	2021-11-21	39.4389	36.8116	42.1371
14891	swab positivity	CIS	J06000141	Region_Name	East_Midlands	Local authority district(s)	Leicester	2022-01-31	2022-02-06	5.45577	4.51637	6.59188
14892	swab positivity	CIS	J06000141	Region_Name	East_Midlands	Local authority district(s)	Leicester	2021-11-01	2021-11-07	1.67208	1.22419	2.25829
14893	antibody447 positivity	CIS	J06000141	Region_Name	East_Midlands	Local authority district(s)	Leicester	2021-11-29	2021-12-05	35.8538	33.2413	38.5518
14894	antibody100 positivity	CIS	J06000141	Region_Name	East_Midlands	Local authority district(s)	Leicester	2021-11-15	2021-11-21	71.9064	69.2519	74.34
14895	antibody23 positivity	CIS	J06000141	Region_Name	East_Midlands	Local authority district(s)	Leicester	2021-01-11	2021-01-17	17.7967	13.2326	23.475
14896	antibody23 positivity	CIS	J06000141	Region_Name	East_Midlands	Local authority district(s)	Leicester	2022-04-11	2022-04-17	97.0076	94.5225	98.4965
14897	antibody23 positivity	CIS	J06000141	Region_Name	East_Midlands	Local authority district(s)	Leicester	2021-09-20	2021-09-26	85.7723	83.7109	87.7966
14898	antibody100 positivity	CIS	J06000141	Region_Name	East_Midlands	Local authority district(s)	Leicester	2021-11-01	2021-11-07	68.9395	66.2677	71.4589
14899	antibody23 positivity	CIS	J06000141	Region_Name	East_Midlands	Local authority district(s)	Leicester	2022-02-07	2022-02-13	94.2806	91.9279	96.1503
14900	antibody100 positivity	CIS	J06000141	Region_Name	East_Midlands	Local authority district(s)	Leicester	2021-08-23	2021-08-29	63.4145	61.1144	65.7724
14901	antibody100 positivity	CIS	J06000141	Region_Name	East_Midlands	Local authority district(s)	Leicester	2021-07-05	2021-07-11	60.5694	58.591	62.4851
14902	antibody100 positivity	CIS	J06000141	Region_Name	East_Midlands	Local authority district(s)	Leicester	2022-01-03	2022-01-09	85.9534	84.45	87.5767
14903	antibody100 positivity	CIS	J06000141	Region_Name	East_Midlands	Local authority district(s)	Leicester	2021-08-16	2021-08-22	62.9385	60.659	65.2826
14904	antibody100 positivity	CIS	J06000141	Region_Name	East_Midlands	Local authority district(s)	Leicester	2021-09-06	2021-09-12	67.4057	64.9528	69.9137
14905	antibody23 positivity	CIS	J06000141	Region_Name	East_Midlands	Local authority district(s)	Leicester	2021-10-25	2021-10-31	86.916	84.762	89.0019
14906	antibody100 positivity	CIS	J06000141	Region_Name	East_Midlands	Local authority district(s)	Leicester	2022-01-31	2022-02-06	85.7102	83.8172	87.6807
14907	antibody23 positivity	CIS	J06000141	Region_Name	East_Midlands	Local authority district(s)	Leicester	2021-05-03	2021-05-09	60.3277	58.1372	62.4589
14908	antibody447 positivity	CIS	J06000141	Region_Name	East_Midlands	Local authority district(s)	Leicester	2021-06-28	2021-07-04	24.7368	22.4832	26.9465
14909	swab positivity	CIS	J06000141	Region_Name	East_Midlands	Local authority district(s)	Leicester	2021-02-22	2021-02-28	0.675814	0.436938	1.04997
14910	swab positivity	CIS	J06000141	Region_Name	East_Midlands	Local authority district(s)	Leicester	2022-02-07	2022-02-13	3.85465	3.15877	4.71075
14911	antibody23 positivity	CIS	J06000141	Region_Name	East_Midlands	Local authority district(s)	Leicester	2021-02-22	2021-02-28	35.5081	31.188	40.1622
14912	antibody23 positivity	CIS	J06000141	Region_Name	East_Midlands	Local authority district(s)	Leicester	2021-07-26	2021-08-01	81.5421	79.7872	83.3058
14913	swab positivity	CIS	J06000141	Region_Name	East_Midlands	Local authority district(s)	Leicester	2021-02-08	2021-02-14	0.893303	0.618352	1.27986
14914	antibody447 positivity	CIS	J06000141	Region_Name	East_Midlands	Local authority district(s)	Leicester	2020-12-28	2021-01-03	0.117025	0.0442664	0.298565
14915	antibody447 positivity	CIS	J06000141	Region_Name	East_Midlands	Local authority district(s)	Leicester	2021-10-25	2021-10-31	32.0156	29.4185	34.624
14916	swab positivity	CIS	J06000141	Region_Name	East_Midlands	Local authority district(s)	Leicester	2022-01-10	2022-01-16	6.26749	5.23085	7.48729
14917	antibody447 positivity	CIS	J06000141	Region_Name	East_Midlands	Local authority district(s)	Leicester	2022-02-21	2022-02-27	57.5486	55.0143	60.0171
14918	antibody23 positivity	CIS	J06000141	Region_Name	East_Midlands	Local authority district(s)	Leicester	2021-07-05	2021-07-11	77.902	76.3294	79.561
14919	antibody100 positivity	CIS	J06000141	Region_Name	East_Midlands	Local authority district(s)	Leicester	2021-05-10	2021-05-16	40.1101	38.0071	42.2467
14920	antibody447 positivity	CIS	J06000141	Region_Name	East_Midlands	Local authority district(s)	Leicester	2022-01-24	2022-01-30	58.3535	55.9551	60.7254
14921	swab positivity	CIS	J06000141	Region_Name	East_Midlands	Local authority district(s)	Leicester	2021-09-06	2021-09-12	1.63438	1.18055	2.26346
14922	antibody23 positivity	CIS	J06000141	Region_Name	East_Midlands	Local authority district(s)	Leicester	2022-03-07	2022-03-13	97.1624	95.2186	98.4316
14923	antibody100 positivity	CIS	J06000141	Region_Name	East_Midlands	Local authority district(s)	Leicester	2022-02-14	2022-02-20	88.6727	86.4884	90.7341
14924	antibody447 positivity	CIS	J06000141	Region_Name	East_Midlands	Local authority district(s)	Leicester	2022-04-04	2022-04-10	68.3474	65.4983	71.0568
14925	antibody447 positivity	CIS	J06000141	Region_Name	East_Midlands	Local authority district(s)	Leicester	2021-04-26	2021-05-02	17.2869	15.2843	19.3737
14926	antibody447 positivity	CIS	J06000141	Region_Name	East_Midlands	Local authority district(s)	Leicester	2021-12-27	2022-01-02	60.8493	58.5274	63.1214
14927	antibody100 positivity	CIS	J06000141	Region_Name	East_Midlands	Local authority district(s)	Leicester	2022-04-04	2022-04-10	91.5603	89.039	93.8977
14928	antibody23 positivity	CIS	J06000141	Region_Name	East_Midlands	Local authority district(s)	Leicester	2022-01-03	2022-01-09	90.7513	88.8165	92.6328
14929	antibody447 positivity	CIS	J06000141	Region_Name	East_Midlands	Local authority district(s)	Leicester	2021-10-04	2021-10-10	29.2292	26.9711	31.7259
14930	antibody447 positivity	CIS	J06000141	Region_Name	East_Midlands	Local authority district(s)	Leicester	2020-12-21	2020-12-27	0.10231	0.035502	0.300858
14931	swab positivity	CIS	J06000141	Region_Name	East_Midlands	Local authority district(s)	Leicester	2021-07-26	2021-08-01	1.81708	1.24772	2.61215
14932	swab positivity	CIS	J06000141	Region_Name	East_Midlands	Local authority district(s)	Leicester	2020-12-14	2020-12-20	2.82881	1.78345	4.50151
14933	swab positivity	CIS	J06000141	Region_Name	East_Midlands	Local authority district(s)	Leicester	2022-04-11	2022-04-17	5.81865	4.81372	7.06022
14934	antibody447 positivity	CIS	J06000141	Region_Name	East_Midlands	Local authority district(s)	Leicester	2021-06-07	2021-06-13	25.486	23.2886	27.6787
14935	antibody100 positivity	CIS	J06000141	Region_Name	East_Midlands	Local authority district(s)	Leicester	2021-09-27	2021-10-03	63.0177	60.4368	65.5758
14936	antibody23 positivity	CIS	J06000141	Region_Name	East_Midlands	Local authority district(s)	Leicester	2021-09-27	2021-10-03	85.4198	83.2969	87.4919
14937	antibody23 positivity	CIS	J06000141	Region_Name	East_Midlands	Local authority district(s)	Leicester	2021-12-06	2021-12-12	88.2735	86.1447	90.2502
14938	antibody447 positivity	CIS	J06000141	Region_Name	East_Midlands	Local authority district(s)	Leicester	2021-08-09	2021-08-15	24.873	22.7003	27.1185
14939	antibody447 positivity	CIS	J06000141	Region_Name	East_Midlands	Local authority district(s)	Leicester	2021-06-21	2021-06-27	26.4777	24.1431	28.7086
14940	swab positivity	CIS	J06000141	Region_Name	East_Midlands	Local authority district(s)	Leicester	2021-09-27	2021-10-03	1.58703	1.16149	2.16449
14941	antibody23 positivity	CIS	J06000141	Region_Name	East_Midlands	Local authority district(s)	Leicester	2021-05-10	2021-05-16	61.3218	59.1495	63.5334
14942	antibody100 positivity	CIS	J06000141	Region_Name	East_Midlands	Local authority district(s)	Leicester	2022-01-17	2022-01-23	86.7707	84.8702	88.7387
14943	antibody100 positivity	CIS	J06000141	Region_Name	East_Midlands	Local authority district(s)	Leicester	2021-04-26	2021-05-02	37.4009	35.1309	39.6801
14944	antibody447 positivity	CIS	J06000141	Region_Name	East_Midlands	Local authority district(s)	Leicester	2022-01-10	2022-01-16	62.0219	59.7535	64.261
14945	antibody23 positivity	CIS	J06000141	Region_Name	East_Midlands	Local authority district(s)	Leicester	2022-04-18	2022-04-24	96.54	93.8404	98.2367
14946	antibody23 positivity	CIS	J06000141	Region_Name	East_Midlands	Local authority district(s)	Leicester	2021-06-14	2021-06-20	72.7877	71.0208	74.5953
14947	antibody23 positivity	CIS	J06000141	Region_Name	East_Midlands	Local authority district(s)	Leicester	2021-04-19	2021-04-25	55.7717	53.3367	58.275
14948	swab positivity	CIS	J06000141	Region_Name	East_Midlands	Local authority district(s)	Leicester	2022-02-28	2022-03-06	2.40232	1.92891	3.00912
14949	antibody100 positivity	CIS	J06000141	Region_Name	East_Midlands	Local authority district(s)	Leicester	2021-03-01	2021-03-07	22.5338	19.0627	26.2366
14950	antibody23 positivity	CIS	J06000141	Region_Name	East_Midlands	Local authority district(s)	Leicester	2021-01-18	2021-01-24	19.5045	15.0348	25.0774
14951	antibody447 positivity	CIS	J06000141	Region_Name	East_Midlands	Local authority district(s)	Leicester	2021-07-12	2021-07-18	31.2369	28.7771	33.7046
14952	swab positivity	CIS	J06000141	Region_Name	East_Midlands	Local authority district(s)	Leicester	2021-01-18	2021-01-24	2.26123	1.69394	3.02204
14953	antibody23 positivity	CIS	J06000141	Region_Name	East_Midlands	Local authority district(s)	Leicester	2021-05-24	2021-05-30	66.0908	63.9324	68.2304
14954	swab positivity	CIS	J06000141	Region_Name	East_Midlands	Local authority district(s)	Leicester	2020-12-07	2020-12-13	2.38205	1.34602	4.24136
14955	antibody447 positivity	CIS	J06000141	Region_Name	East_Midlands	Local authority district(s)	Leicester	2021-05-24	2021-05-30	22.3688	20.2413	24.4629
14956	antibody447 positivity	CIS	J06000141	Region_Name	East_Midlands	Local authority district(s)	Leicester	2021-08-02	2021-08-08	28.8909	26.4769	31.3368
14957	swab positivity	CIS	J06000141	Region_Name	East_Midlands	Local authority district(s)	Leicester	2021-06-28	2021-07-04	0.873401	0.549505	1.37951
14958	antibody23 positivity	CIS	J06000141	Region_Name	East_Midlands	Local authority district(s)	Leicester	2021-04-05	2021-04-11	56.7363	53.8209	59.6838
14959	antibody100 positivity	CIS	J06000141	Region_Name	East_Midlands	Local authority district(s)	Leicester	2021-02-22	2021-02-28	20.3724	16.8134	24.308
14960	antibody447 positivity	CIS	J06000141	Region_Name	East_Midlands	Local authority district(s)	Leicester	2021-08-30	2021-09-05	22.061	20.0728	24.1292
14961	swab positivity	CIS	J06000141	Region_Name	East_Midlands	Local authority district(s)	Leicester	2021-12-27	2022-01-02	7.76194	6.41099	9.40852
14962	antibody447 positivity	CIS	J06000141	Region_Name	East_Midlands	Local authority district(s)	Leicester	2021-05-17	2021-05-23	23.3566	21.1559	25.4864
14963	swab positivity	CIS	J06000141	Region_Name	East_Midlands	Local authority district(s)	Leicester	2021-05-17	2021-05-23	0.172233	0.0909766	0.327127
14964	antibody100 positivity	CIS	J06000141	Region_Name	East_Midlands	Local authority district(s)	Leicester	2021-10-11	2021-10-17	67.976	65.402	70.4641
14965	antibody100 positivity	CIS	J06000141	Region_Name	East_Midlands	Local authority district(s)	Leicester	2021-03-08	2021-03-14	23.4418	20.1565	26.9554
14966	antibody23 positivity	CIS	J06000141	Region_Name	East_Midlands	Local authority district(s)	Leicester	2021-03-08	2021-03-14	44.3404	40.5308	48.3261
14967	antibody23 positivity	CIS	J06000141	Region_Name	East_Midlands	Local authority district(s)	Leicester	2022-04-04	2022-04-10	97.0038	94.6239	98.4364
14968	antibody447 positivity	CIS	J06000141	Region_Name	East_Midlands	Local authority district(s)	Leicester	2022-01-17	2022-01-23	58.6407	56.2028	60.9029
14969	antibody447 positivity	CIS	J06000141	Region_Name	East_Midlands	Local authority district(s)	Leicester	2022-04-25	2022-05-01	61.5699	57.1438	65.6757
14970	swab positivity	CIS	J06000141	Region_Name	East_Midlands	Local authority district(s)	Leicester	2021-06-14	2021-06-20	0.31824	0.184311	0.542139
14971	antibody447 positivity	CIS	J06000141	Region_Name	East_Midlands	Local authority district(s)	Leicester	2021-02-15	2021-02-21	1.1444	0.704451	1.81465
14972	antibody100 positivity	CIS	J06000141	Region_Name	East_Midlands	Local authority district(s)	Leicester	2022-03-07	2022-03-13	91.4701	89.3371	93.3935
14973	antibody447 positivity	CIS	J06000141	Region_Name	East_Midlands	Local authority district(s)	Leicester	2021-03-15	2021-03-21	10.4812	8.13885	13.3474
14974	antibody447 positivity	CIS	J06000141	Region_Name	East_Midlands	Local authority district(s)	Leicester	2021-12-20	2021-12-26	51.2116	48.5504	53.7797
14975	antibody447 positivity	CIS	J06000141	Region_Name	East_Midlands	Local authority district(s)	Leicester	2021-02-01	2021-02-07	1.01463	0.576316	1.74727
14976	antibody23 positivity	CIS	J06000141	Region_Name	East_Midlands	Local authority district(s)	Leicester	2021-12-13	2021-12-19	90.1401	88.0506	92.0129
14977	swab positivity	CIS	J06000141	Region_Name	East_Midlands	Local authority district(s)	Leicester	2021-12-06	2021-12-12	2.04543	1.55779	2.7163
14978	antibody100 positivity	CIS	J06000141	Region_Name	East_Midlands	Local authority district(s)	Leicester	2021-12-13	2021-12-19	81.0505	78.9901	83.0989
14979	swab positivity	CIS	J06000141	Region_Name	East_Midlands	Local authority district(s)	Leicester	2021-12-13	2021-12-19	3.50793	2.73983	4.48749
14980	swab positivity	CIS	J06000141	Region_Name	East_Midlands	Local authority district(s)	Leicester	2022-04-04	2022-04-10	6.10925	5.10469	7.26722
14981	antibody23 positivity	CIS	J06000141	Region_Name	East_Midlands	Local authority district(s)	Leicester	2021-06-07	2021-06-13	70.1028	68.3293	71.9466
14982	antibody23 positivity	CIS	J06000141	Region_Name	East_Midlands	Local authority district(s)	Leicester	2021-02-15	2021-02-21	29.645	25.1357	34.6956
14983	antibody100 positivity	CIS	J06000141	Region_Name	East_Midlands	Local authority district(s)	Leicester	2021-04-12	2021-04-18	32.1581	29.5845	34.8004
14984	antibody23 positivity	CIS	J06000141	Region_Name	East_Midlands	Local authority district(s)	Leicester	2021-06-28	2021-07-04	75.9257	74.3183	77.6196
14985	swab positivity	CIS	J06000141	Region_Name	East_Midlands	Local authority district(s)	Leicester	2022-01-24	2022-01-30	6.14407	5.11618	7.39315
14986	antibody100 positivity	CIS	J06000141	Region_Name	East_Midlands	Local authority district(s)	Leicester	2021-03-22	2021-03-28	24.2366	21.5063	27.0455
14987	swab positivity	CIS	J06000141	Region_Name	East_Midlands	Local authority district(s)	Leicester	2021-03-15	2021-03-21	0.530961	0.310149	0.923681
14988	antibody447 positivity	CIS	J06000141	Region_Name	East_Midlands	Local authority district(s)	Leicester	2022-02-28	2022-03-06	71.1815	69.2534	73.1748
14989	antibody100 positivity	CIS	J06000141	Region_Name	East_Midlands	Local authority district(s)	Leicester	2021-08-30	2021-09-05	65.3478	63.0687	67.6959
14990	swab positivity	CIS	J06000141	Region_Name	East_Midlands	Local authority district(s)	Leicester	2022-02-14	2022-02-20	3.14482	2.52891	3.88292
14991	antibody447 positivity	CIS	J06000141	Region_Name	East_Midlands	Local authority district(s)	Leicester	2021-02-08	2021-02-14	0.846182	0.492753	1.44742
14992	swab positivity	CIS	J06000141	Region_Name	East_Midlands	Local authority district(s)	Leicester	2021-07-12	2021-07-18	1.84374	1.25013	2.69396
14993	antibody447 positivity	CIS	J06000141	Region_Name	East_Midlands	Local authority district(s)	Leicester	2021-01-18	2021-01-24	0.18531	0.0838956	0.39715
14994	antibody23 positivity	CIS	J06000141	Region_Name	East_Midlands	Local authority district(s)	Leicester	2021-07-12	2021-07-18	78.3566	76.7147	80.0849
14995	antibody23 positivity	CIS	J06000141	Region_Name	East_Midlands	Local authority district(s)	Leicester	2021-10-11	2021-10-17	85.3163	83.1965	87.4844
14996	antibody447 positivity	CIS	J06000141	Region_Name	East_Midlands	Local authority district(s)	Leicester	2021-11-22	2021-11-28	42.9988	40.3213	45.6424
14997	antibody23 positivity	CIS	J06000141	Region_Name	East_Midlands	Local authority district(s)	Leicester	2021-05-17	2021-05-23	64.6473	62.438	66.8965
14998	antibody23 positivity	CIS	J06000141	Region_Name	East_Midlands	Local authority district(s)	Leicester	2021-01-25	2021-01-31	20.6976	16.3447	25.9833
14999	swab positivity	CIS	J06000141	Region_Name	East_Midlands	Local authority district(s)	Leicester	2021-12-20	2021-12-26	5.39198	4.33201	6.74609
15000	antibody23 positivity	CIS	J06000141	Region_Name	East_Midlands	Local authority district(s)	Leicester	2021-04-12	2021-04-18	56.9763	54.5587	59.5056
15001	antibody447 positivity	CIS	J06000141	Region_Name	East_Midlands	Local authority district(s)	Leicester	2021-01-04	2021-01-10	0.122098	0.0498684	0.302464
15002	antibody447 positivity	CIS	J06000141	Region_Name	East_Midlands	Local authority district(s)	Leicester	2021-08-23	2021-08-29	26.0267	23.8421	28.2198
15003	antibody100 positivity	CIS	J06000141	Region_Name	East_Midlands	Local authority district(s)	Leicester	2022-01-10	2022-01-16	86.7055	85.1666	88.3648
15004	antibody447 positivity	CIS	J06000141	Region_Name	East_Midlands	Local authority district(s)	Leicester	2021-07-05	2021-07-11	27.067	24.7473	29.4262
15005	swab positivity	CIS	J06000141	Region_Name	East_Midlands	Local authority district(s)	Leicester	2022-03-07	2022-03-13	3.40111	2.75732	4.14395
15006	antibody447 positivity	CIS	J06000141	Region_Name	East_Midlands	Local authority district(s)	Leicester	2021-10-11	2021-10-17	29.4583	27.0807	31.9223
15007	swab positivity	CIS	J06000141	Region_Name	East_Midlands	Local authority district(s)	Leicester	2021-01-11	2021-01-17	2.76657	2.05488	3.71996
15008	antibody23 positivity	CIS	J06000141	Region_Name	East_Midlands	Local authority district(s)	Leicester	2022-02-21	2022-02-27	94.6122	92.04	96.5397
15009	antibody100 positivity	CIS	J06000141	Region_Name	East_Midlands	Local authority district(s)	Leicester	2021-02-15	2021-02-21	19.2973	15.5862	23.6737
15010	antibody100 positivity	CIS	J06000141	Region_Name	East_Midlands	Local authority district(s)	Leicester	2021-06-07	2021-06-13	52.3342	50.3865	54.1944
15011	antibody100 positivity	CIS	J06000141	Region_Name	East_Midlands	Local authority district(s)	Leicester	2021-02-01	2021-02-07	13.4572	10.2819	17.3573
15012	swab positivity	CIS	J06000141	Region_Name	East_Midlands	Local authority district(s)	Leicester	2021-03-22	2021-03-28	0.454701	0.259472	0.812602
15013	swab positivity	CIS	J06000141	Region_Name	East_Midlands	Local authority district(s)	Leicester	2021-04-26	2021-05-02	0.136551	0.0712717	0.269631
15014	swab positivity	CIS	J06000141	Region_Name	East_Midlands	Local authority district(s)	Leicester	2022-03-21	2022-03-27	5.7552	4.80534	6.93001
15015	swab positivity	CIS	J06000141	Region_Name	East_Midlands	Local authority district(s)	Leicester	2021-04-05	2021-04-11	0.301721	0.164839	0.56871
15016	antibody100 positivity	CIS	J06000141	Region_Name	East_Midlands	Local authority district(s)	Leicester	2022-02-21	2022-02-27	87.4095	85.1537	89.5485
15017	antibody23 positivity	CIS	J06000141	Region_Name	East_Midlands	Local authority district(s)	Leicester	2021-08-23	2021-08-29	82.351	80.5345	84.2708
15018	swab positivity	CIS	J06000141	Region_Name	East_Midlands	Local authority district(s)	Leicester	2021-05-03	2021-05-09	0.117666	0.0607588	0.228355
15019	swab positivity	CIS	J06000141	Region_Name	East_Midlands	Local authority district(s)	Leicester	2021-04-19	2021-04-25	0.154327	0.0802002	0.299228
15020	antibody100 positivity	CIS	J06000141	Region_Name	East_Midlands	Local authority district(s)	Leicester	2021-05-03	2021-05-09	39.6504	37.5554	41.7737
15021	swab positivity	CIS	J06000141	Region_Name	East_Midlands	Local authority district(s)	Leicester	2021-11-15	2021-11-21	1.62517	1.18566	2.21846
15022	antibody447 positivity	CIS	J06000141	Region_Name	East_Midlands	Local authority district(s)	Leicester	2021-04-19	2021-04-25	16.5699	14.561	18.7491
15023	swab positivity	CIS	J06000141	Region_Name	East_Midlands	Local authority district(s)	Leicester	2021-01-25	2021-01-31	1.67732	1.23382	2.27508
15024	antibody447 positivity	CIS	J06000141	Region_Name	East_Midlands	Local authority district(s)	Leicester	2021-03-08	2021-03-14	7.02296	5.19955	9.28593
15025	antibody100 positivity	CIS	J06000141	Region_Name	East_Midlands	Local authority district(s)	Leicester	2021-01-11	2021-01-17	10.4608	7.1962	14.649
15026	antibody100 positivity	CIS	J06000141	Region_Name	East_Midlands	Local authority district(s)	Leicester	2022-04-11	2022-04-17	91.5141	88.8249	93.9568
15027	swab positivity	CIS	J06000141	Region_Name	East_Midlands	Local authority district(s)	Leicester	2022-04-18	2022-04-24	4.10429	3.26205	5.16406
15028	antibody23 positivity	CIS	J06000141	Region_Name	East_Midlands	Local authority district(s)	Leicester	2022-01-17	2022-01-23	94.2135	92.0642	95.9767
15029	swab positivity	CIS	J06000141	Region_Name	East_Midlands	Local authority district(s)	Leicester	2021-08-30	2021-09-05	2.1015	1.52174	2.89288
15030	antibody23 positivity	CIS	J06000141	Region_Name	East_Midlands	Local authority district(s)	Leicester	2022-02-14	2022-02-20	95.3705	93.1052	97.0584
15031	antibody100 positivity	CIS	J06000141	Region_Name	East_Midlands	Local authority district(s)	Leicester	2021-01-18	2021-01-24	10.4869	7.44437	14.4727
15032	swab positivity	CIS	J06000141	Region_Name	East_Midlands	Local authority district(s)	Leicester	2022-03-14	2022-03-20	4.30372	3.54106	5.24145
15033	antibody447 positivity	CIS	J06000141	Region_Name	East_Midlands	Local authority district(s)	Leicester	2021-03-01	2021-03-07	5.66834	4.04757	7.77683
15034	antibody23 positivity	CIS	J06000141	Region_Name	East_Midlands	Local authority district(s)	Leicester	2021-12-27	2022-01-02	89.6004	87.5856	91.6886
15035	antibody447 positivity	CIS	J06000141	Region_Name	East_Midlands	Local authority district(s)	Leicester	2022-03-14	2022-03-20	71.1447	68.986	73.3234
15036	antibody23 positivity	CIS	J06000141	Region_Name	East_Midlands	Local authority district(s)	Leicester	2021-10-04	2021-10-10	85.2514	83.1067	87.3156
15037	antibody23 positivity	CIS	J06000141	Region_Name	East_Midlands	Local authority district(s)	Leicester	2021-02-01	2021-02-07	23.1688	18.7745	28.3077
15038	antibody23 positivity	CIS	J06000141	Region_Name	East_Midlands	Local authority district(s)	Leicester	2021-11-01	2021-11-07	86.0326	83.8568	88.1161
15039	swab positivity	CIS	J06000141	Region_Name	East_Midlands	Local authority district(s)	Leicester	2021-10-04	2021-10-10	1.67049	1.22802	2.23611
15040	swab positivity	CIS	J06000141	Region_Name	East_Midlands	Local authority district(s)	Leicester	2022-03-28	2022-04-03	6.2119	5.17016	7.43487
15041	antibody100 positivity	CIS	J06000141	Region_Name	East_Midlands	Local authority district(s)	Leicester	2021-07-12	2021-07-18	62.5681	60.5903	64.6374
15042	antibody447 positivity	CIS	J06000141	Region_Name	East_Midlands	Local authority district(s)	Leicester	2021-11-08	2021-11-14	34.2402	31.7141	36.905
15043	antibody447 positivity	CIS	J06000141	Region_Name	East_Midlands	Local authority district(s)	Leicester	2021-01-11	2021-01-17	0.117102	0.0500932	0.270896
15044	antibody23 positivity	CIS	J06000141	Region_Name	East_Midlands	Local authority district(s)	Leicester	2021-12-20	2021-12-26	90.8825	88.618	92.937
15045	antibody100 positivity	CIS	J06000141	Region_Name	East_Midlands	Local authority district(s)	Leicester	2021-03-15	2021-03-21	23.5592	20.4848	26.8749
15046	antibody447 positivity	CIS	J06000141	Region_Name	East_Midlands	Local authority district(s)	Leicester	2022-01-03	2022-01-09	59.849	57.503	62.14
15047	antibody100 positivity	CIS	J06000141	Region_Name	East_Midlands	Local authority district(s)	Leicester	2021-10-18	2021-10-24	65.8068	63.2459	68.4085
15048	antibody447 positivity	CIS	J06000141	Region_Name	East_Midlands	Local authority district(s)	Leicester	2021-07-26	2021-08-01	26.8052	24.5278	29.2282
15049	swab positivity	CIS	J06000141	Region_Name	East_Midlands	Local authority district(s)	Leicester	2021-03-08	2021-03-14	0.381412	0.229178	0.641808
15050	antibody23 positivity	CIS	J06000141	Region_Name	East_Midlands	Local authority district(s)	Leicester	2021-04-26	2021-05-02	57.6578	55.3845	59.9432
15051	antibody447 positivity	CIS	J06000141	Region_Name	East_Midlands	Local authority district(s)	Leicester	2022-04-11	2022-04-17	68.4317	65.3467	71.4338
15052	swab positivity	CIS	J06000141	Region_Name	East_Midlands	Local authority district(s)	Leicester	2022-01-17	2022-01-23	6.35889	5.29508	7.6408
15053	swab positivity	CIS	J06000141	Region_Name	East_Midlands	Local authority district(s)	Leicester	2021-11-22	2021-11-28	1.67524	1.23818	2.25951
15054	antibody23 positivity	CIS	J06000141	Region_Name	East_Midlands	Local authority district(s)	Leicester	2021-06-21	2021-06-27	74.9159	73.2202	76.6141
15055	antibody100 positivity	CIS	J06000141	Region_Name	East_Midlands	Local authority district(s)	Leicester	2021-12-06	2021-12-12	77.0821	74.7755	79.3287
15056	antibody447 positivity	CIS	J06000141	Region_Name	East_Midlands	Local authority district(s)	Leicester	2021-04-12	2021-04-18	14.7101	12.6245	16.9433
15057	antibody23 positivity	CIS	J06000141	Region_Name	East_Midlands	Local authority district(s)	Leicester	2021-05-31	2021-06-06	68.2564	66.2164	70.2593
15058	antibody100 positivity	CIS	J06000141	Region_Name	East_Midlands	Local authority district(s)	Leicester	2021-06-28	2021-07-04	58.3396	56.3185	60.3341
15059	antibody23 positivity	CIS	J06000141	Region_Name	East_Midlands	Local authority district(s)	Leicester	2021-11-15	2021-11-21	87.5547	85.4326	89.5953
15060	antibody100 positivity	CIS	J06000141	Region_Name	East_Midlands	Local authority district(s)	Leicester	2021-08-09	2021-08-15	62.4509	60.2425	64.6779
15061	antibody23 positivity	CIS	J06000141	Region_Name	East_Midlands	Local authority district(s)	Leicester	2021-08-02	2021-08-08	80.803	79.0474	82.676
15062	antibody100 positivity	CIS	J06000141	Region_Name	East_Midlands	Local authority district(s)	Leicester	2021-04-05	2021-04-11	31.6469	28.8339	34.6017
15063	antibody447 positivity	CIS	J06000141	Region_Name	East_Midlands	Local authority district(s)	Leicester	2020-12-14	2020-12-20	0.0989993	0.0332456	0.304707
15064	antibody23 positivity	CIS	J06000141	Region_Name	East_Midlands	Local authority district(s)	Leicester	2021-01-04	2021-01-10	16.313	11.8896	21.9378
15065	swab positivity	CIS	J06000141	Region_Name	East_Midlands	Local authority district(s)	Leicester	2022-01-03	2022-01-09	8.02868	6.71126	9.58246
15066	swab positivity	CIS	J06000141	Region_Name	East_Midlands	Local authority district(s)	Leicester	2021-04-12	2021-04-18	0.208375	0.110187	0.406037
15067	antibody447 positivity	CIS	J06000141	Region_Name	East_Midlands	Local authority district(s)	Leicester	2022-04-18	2022-04-24	66.1775	62.726	69.4399
15068	swab positivity	CIS	J06000141	Region_Name	East_Midlands	Local authority district(s)	Leicester	2021-10-25	2021-10-31	1.92497	1.40909	2.61678
15069	swab positivity	CIS	J06000141	Region_Name	East_Midlands	Local authority district(s)	Leicester	2022-05-02	2022-05-08	3.04577	2.00409	4.67906
15070	swab positivity	CIS	J06000141	Region_Name	East_Midlands	Local authority district(s)	Leicester	2021-02-15	2021-02-21	0.796481	0.537924	1.18108
15071	antibody447 positivity	CIS	J06000141	Region_Name	East_Midlands	Local authority district(s)	Leicester	2021-12-06	2021-12-12	44.9127	42.145	47.6754
15072	swab positivity	CIS	J06000141	Region_Name	East_Midlands	Local authority district(s)	Leicester	2021-01-04	2021-01-10	2.87703	2.10667	3.94287
15073	swab positivity	CIS	J06000141	Region_Name	East_Midlands	Local authority district(s)	Leicester	2021-05-10	2021-05-16	0.120696	0.0626126	0.230622
15074	antibody447 positivity	CIS	J06000141	Region_Name	East_Midlands	Local authority district(s)	Leicester	2021-05-10	2021-05-16	21.7367	19.717	23.8452
15075	swab positivity	CIS	J06000141	Region_Name	East_Midlands	Local authority district(s)	Leicester	2021-06-21	2021-06-27	0.650855	0.398241	1.05761
15076	antibody100 positivity	CIS	J06000141	Region_Name	East_Midlands	Local authority district(s)	Leicester	2021-08-02	2021-08-08	58.974	56.8292	61.1275
15077	antibody447 positivity	CIS	J06000141	Region_Name	East_Midlands	Local authority district(s)	Leicester	2021-09-27	2021-10-03	32.0484	29.7588	34.4869
15078	antibody100 positivity	CIS	J06000141	Region_Name	East_Midlands	Local authority district(s)	Leicester	2021-01-04	2021-01-10	9.6028	6.51101	13.9717
15079	antibody100 positivity	CIS	J06000141	Region_Name	East_Midlands	Local authority district(s)	Leicester	2021-07-26	2021-08-01	60.5025	58.3831	62.6949
15080	swab positivity	CIS	J06000141	Region_Name	East_Midlands	Local authority district(s)	Leicester	2021-10-11	2021-10-17	1.78335	1.31047	2.4043
15081	antibody100 positivity	CIS	J06000141	Region_Name	East_Midlands	Local authority district(s)	Leicester	2022-03-14	2022-03-20	91.5642	89.3189	93.5885
15082	swab positivity	CIS	J06000141	Region_Name	East_Midlands	Local authority district(s)	Leicester	2022-02-21	2022-02-27	2.49878	2.00191	3.10543
15083	antibody23 positivity	CIS	J06000141	Region_Name	East_Midlands	Local authority district(s)	Leicester	2021-11-08	2021-11-14	86.4538	84.2086	88.5908
15084	antibody447 positivity	CIS	J06000141	Region_Name	East_Midlands	Local authority district(s)	Leicester	2022-02-07	2022-02-13	55.4678	52.9616	57.9838
15085	antibody100 positivity	CIS	J06000141	Region_Name	East_Midlands	Local authority district(s)	Leicester	2021-11-22	2021-11-28	71.5699	69.1259	73.9769
15086	antibody100 positivity	CIS	J06000141	Region_Name	East_Midlands	Local authority district(s)	Leicester	2021-09-20	2021-09-26	63.436	60.827	66.0147
15087	antibody447 positivity	CIS	J06000141	Region_Name	East_Midlands	Local authority district(s)	Leicester	2021-05-03	2021-05-09	18.9281	16.9542	20.9751
15088	antibody23 positivity	CIS	J06000141	Region_Name	East_Midlands	Local authority district(s)	Leicester	2022-03-14	2022-03-20	96.5676	94.2157	98.0461
15089	swab positivity	CIS	J06000141	Region_Name	East_Midlands	Local authority district(s)	Leicester	2021-02-01	2021-02-07	1.46101	1.05556	2.008
15090	swab positivity	CIS	J06000141	Region_Name	East_Midlands	Local authority district(s)	Leicester	2021-07-05	2021-07-11	1.5074	0.995702	2.26239
15091	antibody100 positivity	CIS	J06000141	Region_Name	East_Midlands	Local authority district(s)	Leicester	2021-06-21	2021-06-27	58.1335	56.1704	60.0433
15092	antibody23 positivity	CIS	J06000141	Region_Name	East_Midlands	Local authority district(s)	Leicester	2021-11-22	2021-11-28	86.9934	84.8235	89.0817
15093	swab positivity	CIS	J06000141	Region_Name	East_Midlands	Local authority district(s)	Leicester	2021-06-07	2021-06-13	0.283957	0.163025	0.500837
15094	antibody447 positivity	CIS	J06000141	Region_Name	East_Midlands	Local authority district(s)	Leicester	2021-03-22	2021-03-28	10.9426	8.77319	13.4623
15095	swab positivity	CIS	J06000141	Region_Name	East_Midlands	Local authority district(s)	Leicester	2021-08-09	2021-08-15	2.01332	1.41022	2.80492
15096	antibody23 positivity	CIS	J06000141	Region_Name	East_Midlands	Local authority district(s)	Leicester	2021-03-22	2021-03-28	44.6605	41.2761	48.0973
15097	swab positivity	CIS	J06000142	Region_Name	East_Midlands	Local authority district(s)	Rutland; Corby; Daventry; East Northamptonshire; Kettering; Northampton; South Northamptonshire; Wellingborough	2020-12-07	2020-12-13	1.14968	0.789419	1.62547
15098	antibody447 positivity	CIS	J06000142	Region_Name	East_Midlands	Local authority district(s)	Rutland; Corby; Daventry; East Northamptonshire; Kettering; Northampton; South Northamptonshire; Wellingborough	2021-06-21	2021-06-27	21.5887	20.3556	22.8442
15099	swab positivity	CIS	J06000142	Region_Name	East_Midlands	Local authority district(s)	Rutland; Corby; Daventry; East Northamptonshire; Kettering; Northampton; South Northamptonshire; Wellingborough	2021-08-09	2021-08-15	1.14887	0.873348	1.50423
15100	swab positivity	CIS	J06000142	Region_Name	East_Midlands	Local authority district(s)	Rutland; Corby; Daventry; East Northamptonshire; Kettering; Northampton; South Northamptonshire; Wellingborough	2021-11-08	2021-11-14	1.4024	1.10672	1.75844
15101	swab positivity	CIS	J06000142	Region_Name	East_Midlands	Local authority district(s)	Rutland; Corby; Daventry; East Northamptonshire; Kettering; Northampton; South Northamptonshire; Wellingborough	2021-12-27	2022-01-02	5.15099	4.41097	6.06368
15102	antibody23 positivity	CIS	J06000142	Region_Name	East_Midlands	Local authority district(s)	Rutland; Corby; Daventry; East Northamptonshire; Kettering; Northampton; South Northamptonshire; Wellingborough	2021-07-12	2021-07-18	84.2648	83.5424	85.0301
15103	antibody23 positivity	CIS	J06000142	Region_Name	East_Midlands	Local authority district(s)	Rutland; Corby; Daventry; East Northamptonshire; Kettering; Northampton; South Northamptonshire; Wellingborough	2021-08-09	2021-08-15	86.3348	85.5877	87.125
15104	antibody447 positivity	CIS	J06000142	Region_Name	East_Midlands	Local authority district(s)	Rutland; Corby; Daventry; East Northamptonshire; Kettering; Northampton; South Northamptonshire; Wellingborough	2021-12-27	2022-01-02	66.4251	65.0834	67.7254
15105	antibody100 positivity	CIS	J06000142	Region_Name	East_Midlands	Local authority district(s)	Rutland; Corby; Daventry; East Northamptonshire; Kettering; Northampton; South Northamptonshire; Wellingborough	2022-05-02	2022-05-08	95.4678	93.6739	96.922
15106	swab positivity	CIS	J06000142	Region_Name	East_Midlands	Local authority district(s)	Rutland; Corby; Daventry; East Northamptonshire; Kettering; Northampton; South Northamptonshire; Wellingborough	2021-08-16	2021-08-22	1.22792	0.935826	1.60066
15107	swab positivity	CIS	J06000142	Region_Name	East_Midlands	Local authority district(s)	Rutland; Corby; Daventry; East Northamptonshire; Kettering; Northampton; South Northamptonshire; Wellingborough	2022-05-02	2022-05-08	2.08495	1.41194	3.09294
15108	antibody23 positivity	CIS	J06000142	Region_Name	East_Midlands	Local authority district(s)	Rutland; Corby; Daventry; East Northamptonshire; Kettering; Northampton; South Northamptonshire; Wellingborough	2021-08-16	2021-08-22	87.0142	86.1934	87.8632
15109	swab positivity	CIS	J06000142	Region_Name	East_Midlands	Local authority district(s)	Rutland; Corby; Daventry; East Northamptonshire; Kettering; Northampton; South Northamptonshire; Wellingborough	2021-08-30	2021-09-05	1.25177	0.95408	1.6363
15110	antibody447 positivity	CIS	J06000142	Region_Name	East_Midlands	Local authority district(s)	Rutland; Corby; Daventry; East Northamptonshire; Kettering; Northampton; South Northamptonshire; Wellingborough	2020-12-07	2020-12-13	0.0488565	0.0147019	0.153767
15111	antibody23 positivity	CIS	J06000142	Region_Name	East_Midlands	Local authority district(s)	Rutland; Corby; Daventry; East Northamptonshire; Kettering; Northampton; South Northamptonshire; Wellingborough	2022-04-18	2022-04-24	98.0151	96.8872	98.7997
15112	swab positivity	CIS	J06000142	Region_Name	East_Midlands	Local authority district(s)	Rutland; Corby; Daventry; East Northamptonshire; Kettering; Northampton; South Northamptonshire; Wellingborough	2021-03-15	2021-03-21	0.35039	0.235302	0.52048
15113	antibody23 positivity	CIS	J06000142	Region_Name	East_Midlands	Local authority district(s)	Rutland; Corby; Daventry; East Northamptonshire; Kettering; Northampton; South Northamptonshire; Wellingborough	2020-12-28	2021-01-03	8.40652	6.89969	10.2116
15114	swab positivity	CIS	J06000142	Region_Name	East_Midlands	Local authority district(s)	Rutland; Corby; Daventry; East Northamptonshire; Kettering; Northampton; South Northamptonshire; Wellingborough	2022-01-17	2022-01-23	5.22171	4.53429	6.00657
15115	swab positivity	CIS	J06000142	Region_Name	East_Midlands	Local authority district(s)	Rutland; Corby; Daventry; East Northamptonshire; Kettering; Northampton; South Northamptonshire; Wellingborough	2021-03-08	2021-03-14	0.307098	0.212986	0.449566
15116	antibody100 positivity	CIS	J06000142	Region_Name	East_Midlands	Local authority district(s)	Rutland; Corby; Daventry; East Northamptonshire; Kettering; Northampton; South Northamptonshire; Wellingborough	2021-06-21	2021-06-27	59.2841	58.0846	60.4819
15117	swab positivity	CIS	J06000142	Region_Name	East_Midlands	Local authority district(s)	Rutland; Corby; Daventry; East Northamptonshire; Kettering; Northampton; South Northamptonshire; Wellingborough	2021-07-12	2021-07-18	1.10496	0.812258	1.50629
15118	antibody447 positivity	CIS	J06000142	Region_Name	East_Midlands	Local authority district(s)	Rutland; Corby; Daventry; East Northamptonshire; Kettering; Northampton; South Northamptonshire; Wellingborough	2021-07-26	2021-08-01	20.5782	19.3732	21.7852
15119	antibody100 positivity	CIS	J06000142	Region_Name	East_Midlands	Local authority district(s)	Rutland; Corby; Daventry; East Northamptonshire; Kettering; Northampton; South Northamptonshire; Wellingborough	2021-01-25	2021-01-31	7.64143	6.43476	9.02603
15120	antibody100 positivity	CIS	J06000142	Region_Name	East_Midlands	Local authority district(s)	Rutland; Corby; Daventry; East Northamptonshire; Kettering; Northampton; South Northamptonshire; Wellingborough	2021-12-13	2021-12-19	82.9437	81.8832	84.0008
15121	antibody447 positivity	CIS	J06000142	Region_Name	East_Midlands	Local authority district(s)	Rutland; Corby; Daventry; East Northamptonshire; Kettering; Northampton; South Northamptonshire; Wellingborough	2021-06-14	2021-06-20	17.1439	16.0868	18.212
15122	antibody447 positivity	CIS	J06000142	Region_Name	East_Midlands	Local authority district(s)	Rutland; Corby; Daventry; East Northamptonshire; Kettering; Northampton; South Northamptonshire; Wellingborough	2021-01-04	2021-01-10	0.0933721	0.042922	0.206256
15123	antibody23 positivity	CIS	J06000142	Region_Name	East_Midlands	Local authority district(s)	Rutland; Corby; Daventry; East Northamptonshire; Kettering; Northampton; South Northamptonshire; Wellingborough	2021-01-04	2021-01-10	11.2674	9.57275	13.0847
15124	antibody447 positivity	CIS	J06000142	Region_Name	East_Midlands	Local authority district(s)	Rutland; Corby; Daventry; East Northamptonshire; Kettering; Northampton; South Northamptonshire; Wellingborough	2021-08-09	2021-08-15	19.3321	18.2099	20.5374
15125	antibody100 positivity	CIS	J06000142	Region_Name	East_Midlands	Local authority district(s)	Rutland; Corby; Daventry; East Northamptonshire; Kettering; Northampton; South Northamptonshire; Wellingborough	2021-07-26	2021-08-01	57.49	56.1883	58.7443
15126	antibody23 positivity	CIS	J06000142	Region_Name	East_Midlands	Local authority district(s)	Rutland; Corby; Daventry; East Northamptonshire; Kettering; Northampton; South Northamptonshire; Wellingborough	2022-05-02	2022-05-08	99.4352	98.5614	99.7856
15127	antibody23 positivity	CIS	J06000142	Region_Name	East_Midlands	Local authority district(s)	Rutland; Corby; Daventry; East Northamptonshire; Kettering; Northampton; South Northamptonshire; Wellingborough	2021-07-26	2021-08-01	86.2014	85.4615	86.9728
15128	antibody100 positivity	CIS	J06000142	Region_Name	East_Midlands	Local authority district(s)	Rutland; Corby; Daventry; East Northamptonshire; Kettering; Northampton; South Northamptonshire; Wellingborough	2021-09-13	2021-09-19	58.1714	56.8127	59.5485
15129	antibody100 positivity	CIS	J06000142	Region_Name	East_Midlands	Local authority district(s)	Rutland; Corby; Daventry; East Northamptonshire; Kettering; Northampton; South Northamptonshire; Wellingborough	2022-04-04	2022-04-10	94.4975	93.3708	95.5807
15130	swab positivity	CIS	J06000142	Region_Name	East_Midlands	Local authority district(s)	Rutland; Corby; Daventry; East Northamptonshire; Kettering; Northampton; South Northamptonshire; Wellingborough	2020-12-28	2021-01-03	2.43929	2.01298	2.96236
15131	swab positivity	CIS	J06000142	Region_Name	East_Midlands	Local authority district(s)	Rutland; Corby; Daventry; East Northamptonshire; Kettering; Northampton; South Northamptonshire; Wellingborough	2021-01-04	2021-01-10	2.18458	1.8104	2.64559
15132	antibody23 positivity	CIS	J06000142	Region_Name	East_Midlands	Local authority district(s)	Rutland; Corby; Daventry; East Northamptonshire; Kettering; Northampton; South Northamptonshire; Wellingborough	2021-03-15	2021-03-21	41.4464	39.6644	43.3138
15133	antibody447 positivity	CIS	J06000142	Region_Name	East_Midlands	Local authority district(s)	Rutland; Corby; Daventry; East Northamptonshire; Kettering; Northampton; South Northamptonshire; Wellingborough	2021-02-15	2021-02-21	0.784505	0.553932	1.11968
15134	swab positivity	CIS	J06000142	Region_Name	East_Midlands	Local authority district(s)	Rutland; Corby; Daventry; East Northamptonshire; Kettering; Northampton; South Northamptonshire; Wellingborough	2021-11-22	2021-11-28	1.42967	1.13853	1.80449
15135	swab positivity	CIS	J06000142	Region_Name	East_Midlands	Local authority district(s)	Rutland; Corby; Daventry; East Northamptonshire; Kettering; Northampton; South Northamptonshire; Wellingborough	2021-02-15	2021-02-21	0.676531	0.508976	0.891409
15136	antibody100 positivity	CIS	J06000142	Region_Name	East_Midlands	Local authority district(s)	Rutland; Corby; Daventry; East Northamptonshire; Kettering; Northampton; South Northamptonshire; Wellingborough	2021-06-14	2021-06-20	56.8163	55.6003	58.0261
15137	antibody23 positivity	CIS	J06000142	Region_Name	East_Midlands	Local authority district(s)	Rutland; Corby; Daventry; East Northamptonshire; Kettering; Northampton; South Northamptonshire; Wellingborough	2022-01-03	2022-01-09	93.9564	93.1578	94.742
15138	antibody447 positivity	CIS	J06000142	Region_Name	East_Midlands	Local authority district(s)	Rutland; Corby; Daventry; East Northamptonshire; Kettering; Northampton; South Northamptonshire; Wellingborough	2022-01-17	2022-01-23	62.6609	61.3129	64.0469
15139	antibody447 positivity	CIS	J06000142	Region_Name	East_Midlands	Local authority district(s)	Rutland; Corby; Daventry; East Northamptonshire; Kettering; Northampton; South Northamptonshire; Wellingborough	2022-04-18	2022-04-24	75.881	74.0148	77.7833
15140	antibody100 positivity	CIS	J06000142	Region_Name	East_Midlands	Local authority district(s)	Rutland; Corby; Daventry; East Northamptonshire; Kettering; Northampton; South Northamptonshire; Wellingborough	2020-12-28	2021-01-03	3.73648	2.83454	4.89212
15141	swab positivity	CIS	J06000142	Region_Name	East_Midlands	Local authority district(s)	Rutland; Corby; Daventry; East Northamptonshire; Kettering; Northampton; South Northamptonshire; Wellingborough	2021-06-21	2021-06-27	0.405541	0.267074	0.606365
15142	swab positivity	CIS	J06000142	Region_Name	East_Midlands	Local authority district(s)	Rutland; Corby; Daventry; East Northamptonshire; Kettering; Northampton; South Northamptonshire; Wellingborough	2021-01-25	2021-01-31	1.63996	1.32127	2.03833
15143	antibody23 positivity	CIS	J06000142	Region_Name	East_Midlands	Local authority district(s)	Rutland; Corby; Daventry; East Northamptonshire; Kettering; Northampton; South Northamptonshire; Wellingborough	2021-12-27	2022-01-02	93.3682	92.4648	94.2518
15144	antibody447 positivity	CIS	J06000142	Region_Name	East_Midlands	Local authority district(s)	Rutland; Corby; Daventry; East Northamptonshire; Kettering; Northampton; South Northamptonshire; Wellingborough	2021-03-08	2021-03-14	4.74526	3.89751	5.7814
15145	antibody23 positivity	CIS	J06000142	Region_Name	East_Midlands	Local authority district(s)	Rutland; Corby; Daventry; East Northamptonshire; Kettering; Northampton; South Northamptonshire; Wellingborough	2021-09-13	2021-09-19	88.6121	87.7696	89.4534
15146	antibody23 positivity	CIS	J06000142	Region_Name	East_Midlands	Local authority district(s)	Rutland; Corby; Daventry; East Northamptonshire; Kettering; Northampton; South Northamptonshire; Wellingborough	2021-02-01	2021-02-07	16.0062	14.2836	17.8238
15147	swab positivity	CIS	J06000142	Region_Name	East_Midlands	Local authority district(s)	Rutland; Corby; Daventry; East Northamptonshire; Kettering; Northampton; South Northamptonshire; Wellingborough	2021-12-20	2021-12-26	3.39992	2.83816	4.07922
15148	antibody100 positivity	CIS	J06000142	Region_Name	East_Midlands	Local authority district(s)	Rutland; Corby; Daventry; East Northamptonshire; Kettering; Northampton; South Northamptonshire; Wellingborough	2021-01-18	2021-01-24	6.13107	5.06813	7.37541
15149	antibody447 positivity	CIS	J06000142	Region_Name	East_Midlands	Local authority district(s)	Rutland; Corby; Daventry; East Northamptonshire; Kettering; Northampton; South Northamptonshire; Wellingborough	2021-07-05	2021-07-11	20.9234	19.7076	22.1438
15150	swab positivity	CIS	J06000142	Region_Name	East_Midlands	Local authority district(s)	Rutland; Corby; Daventry; East Northamptonshire; Kettering; Northampton; South Northamptonshire; Wellingborough	2021-05-17	2021-05-23	0.101687	0.0578495	0.176396
15151	swab positivity	CIS	J06000142	Region_Name	East_Midlands	Local authority district(s)	Rutland; Corby; Daventry; East Northamptonshire; Kettering; Northampton; South Northamptonshire; Wellingborough	2021-07-19	2021-07-25	1.23439	0.921058	1.64911
15152	antibody100 positivity	CIS	J06000142	Region_Name	East_Midlands	Local authority district(s)	Rutland; Corby; Daventry; East Northamptonshire; Kettering; Northampton; South Northamptonshire; Wellingborough	2022-01-03	2022-01-09	89.7915	89.1387	90.5055
15153	antibody447 positivity	CIS	J06000142	Region_Name	East_Midlands	Local authority district(s)	Rutland; Corby; Daventry; East Northamptonshire; Kettering; Northampton; South Northamptonshire; Wellingborough	2021-09-13	2021-09-19	19.394	18.2789	20.5976
15154	swab positivity	CIS	J06000142	Region_Name	East_Midlands	Local authority district(s)	Rutland; Corby; Daventry; East Northamptonshire; Kettering; Northampton; South Northamptonshire; Wellingborough	2022-01-31	2022-02-06	5.87226	5.14945	6.72658
15155	antibody447 positivity	CIS	J06000142	Region_Name	East_Midlands	Local authority district(s)	Rutland; Corby; Daventry; East Northamptonshire; Kettering; Northampton; South Northamptonshire; Wellingborough	2021-04-26	2021-05-02	12.7611	11.751	13.8686
15156	antibody100 positivity	CIS	J06000142	Region_Name	East_Midlands	Local authority district(s)	Rutland; Corby; Daventry; East Northamptonshire; Kettering; Northampton; South Northamptonshire; Wellingborough	2021-11-15	2021-11-21	68.6539	67.2878	69.9879
15157	antibody23 positivity	CIS	J06000142	Region_Name	East_Midlands	Local authority district(s)	Rutland; Corby; Daventry; East Northamptonshire; Kettering; Northampton; South Northamptonshire; Wellingborough	2021-09-20	2021-09-26	88.0675	87.1128	89.025
15158	antibody100 positivity	CIS	J06000142	Region_Name	East_Midlands	Local authority district(s)	Rutland; Corby; Daventry; East Northamptonshire; Kettering; Northampton; South Northamptonshire; Wellingborough	2020-12-07	2020-12-13	3.40225	2.42134	4.74155
15159	antibody23 positivity	CIS	J06000142	Region_Name	East_Midlands	Local authority district(s)	Rutland; Corby; Daventry; East Northamptonshire; Kettering; Northampton; South Northamptonshire; Wellingborough	2021-07-19	2021-07-25	85.2692	84.5467	86.0104
15160	swab positivity	CIS	J06000142	Region_Name	East_Midlands	Local authority district(s)	Rutland; Corby; Daventry; East Northamptonshire; Kettering; Northampton; South Northamptonshire; Wellingborough	2020-12-21	2020-12-27	2.12474	1.68899	2.64949
15161	antibody447 positivity	CIS	J06000142	Region_Name	East_Midlands	Local authority district(s)	Rutland; Corby; Daventry; East Northamptonshire; Kettering; Northampton; South Northamptonshire; Wellingborough	2020-12-28	2021-01-03	0.0880511	0.0376947	0.205937
15162	swab positivity	CIS	J06000142	Region_Name	East_Midlands	Local authority district(s)	Rutland; Corby; Daventry; East Northamptonshire; Kettering; Northampton; South Northamptonshire; Wellingborough	2021-01-18	2021-01-24	1.95475	1.59519	2.41073
15163	antibody23 positivity	CIS	J06000142	Region_Name	East_Midlands	Local authority district(s)	Rutland; Corby; Daventry; East Northamptonshire; Kettering; Northampton; South Northamptonshire; Wellingborough	2021-11-08	2021-11-14	89.2418	88.2545	90.2477
15164	antibody100 positivity	CIS	J06000142	Region_Name	East_Midlands	Local authority district(s)	Rutland; Corby; Daventry; East Northamptonshire; Kettering; Northampton; South Northamptonshire; Wellingborough	2021-07-12	2021-07-18	60.8353	59.6086	62.0206
15165	antibody23 positivity	CIS	J06000142	Region_Name	East_Midlands	Local authority district(s)	Rutland; Corby; Daventry; East Northamptonshire; Kettering; Northampton; South Northamptonshire; Wellingborough	2021-06-21	2021-06-27	81.6198	80.7982	82.4455
15166	antibody447 positivity	CIS	J06000142	Region_Name	East_Midlands	Local authority district(s)	Rutland; Corby; Daventry; East Northamptonshire; Kettering; Northampton; South Northamptonshire; Wellingborough	2022-02-07	2022-02-13	60.1004	58.6679	61.5605
15167	swab positivity	CIS	J06000142	Region_Name	East_Midlands	Local authority district(s)	Rutland; Corby; Daventry; East Northamptonshire; Kettering; Northampton; South Northamptonshire; Wellingborough	2022-01-03	2022-01-09	5.52737	4.77764	6.3926
15168	swab positivity	CIS	J06000142	Region_Name	East_Midlands	Local authority district(s)	Rutland; Corby; Daventry; East Northamptonshire; Kettering; Northampton; South Northamptonshire; Wellingborough	2021-03-01	2021-03-07	0.39639	0.282156	0.56244
15169	antibody100 positivity	CIS	J06000142	Region_Name	East_Midlands	Local authority district(s)	Rutland; Corby; Daventry; East Northamptonshire; Kettering; Northampton; South Northamptonshire; Wellingborough	2021-07-19	2021-07-25	59.8444	58.5981	61.0422
15170	antibody23 positivity	CIS	J06000142	Region_Name	East_Midlands	Local authority district(s)	Rutland; Corby; Daventry; East Northamptonshire; Kettering; Northampton; South Northamptonshire; Wellingborough	2021-12-06	2021-12-12	91.9856	91.0951	92.8587
15171	antibody447 positivity	CIS	J06000142	Region_Name	East_Midlands	Local authority district(s)	Rutland; Corby; Daventry; East Northamptonshire; Kettering; Northampton; South Northamptonshire; Wellingborough	2021-10-25	2021-10-31	26.384	25.0468	27.7506
15172	antibody100 positivity	CIS	J06000142	Region_Name	East_Midlands	Local authority district(s)	Rutland; Corby; Daventry; East Northamptonshire; Kettering; Northampton; South Northamptonshire; Wellingborough	2022-02-14	2022-02-20	91.5529	90.5308	92.615
15173	antibody100 positivity	CIS	J06000142	Region_Name	East_Midlands	Local authority district(s)	Rutland; Corby; Daventry; East Northamptonshire; Kettering; Northampton; South Northamptonshire; Wellingborough	2021-04-05	2021-04-11	24.1988	22.7724	25.6942
15174	antibody23 positivity	CIS	J06000142	Region_Name	East_Midlands	Local authority district(s)	Rutland; Corby; Daventry; East Northamptonshire; Kettering; Northampton; South Northamptonshire; Wellingborough	2021-04-12	2021-04-18	57.1476	55.8783	58.4156
15175	antibody23 positivity	CIS	J06000142	Region_Name	East_Midlands	Local authority district(s)	Rutland; Corby; Daventry; East Northamptonshire; Kettering; Northampton; South Northamptonshire; Wellingborough	2021-08-30	2021-09-05	87.0581	86.1516	87.9594
15176	antibody447 positivity	CIS	J06000142	Region_Name	East_Midlands	Local authority district(s)	Rutland; Corby; Daventry; East Northamptonshire; Kettering; Northampton; South Northamptonshire; Wellingborough	2021-05-17	2021-05-23	17.8591	16.7323	19.0366
15177	antibody23 positivity	CIS	J06000142	Region_Name	East_Midlands	Local authority district(s)	Rutland; Corby; Daventry; East Northamptonshire; Kettering; Northampton; South Northamptonshire; Wellingborough	2022-03-28	2022-04-03	98.5473	97.7166	99.0963
15178	antibody447 positivity	CIS	J06000142	Region_Name	East_Midlands	Local authority district(s)	Rutland; Corby; Daventry; East Northamptonshire; Kettering; Northampton; South Northamptonshire; Wellingborough	2020-12-14	2020-12-20	0.0726232	0.0277893	0.196687
15179	swab positivity	CIS	J06000142	Region_Name	East_Midlands	Local authority district(s)	Rutland; Corby; Daventry; East Northamptonshire; Kettering; Northampton; South Northamptonshire; Wellingborough	2021-02-01	2021-02-07	1.29276	1.02238	1.64086
15180	antibody100 positivity	CIS	J06000142	Region_Name	East_Midlands	Local authority district(s)	Rutland; Corby; Daventry; East Northamptonshire; Kettering; Northampton; South Northamptonshire; Wellingborough	2021-01-04	2021-01-10	5.90608	4.7512	7.26793
15181	antibody100 positivity	CIS	J06000142	Region_Name	East_Midlands	Local authority district(s)	Rutland; Corby; Daventry; East Northamptonshire; Kettering; Northampton; South Northamptonshire; Wellingborough	2021-03-08	2021-03-14	17.1648	15.7267	18.7167
15182	antibody23 positivity	CIS	J06000142	Region_Name	East_Midlands	Local authority district(s)	Rutland; Corby; Daventry; East Northamptonshire; Kettering; Northampton; South Northamptonshire; Wellingborough	2020-12-21	2020-12-27	7.89273	6.25688	9.89798
15183	antibody100 positivity	CIS	J06000142	Region_Name	East_Midlands	Local authority district(s)	Rutland; Corby; Daventry; East Northamptonshire; Kettering; Northampton; South Northamptonshire; Wellingborough	2020-12-21	2020-12-27	3.56587	2.60956	4.82431
15184	antibody100 positivity	CIS	J06000142	Region_Name	East_Midlands	Local authority district(s)	Rutland; Corby; Daventry; East Northamptonshire; Kettering; Northampton; South Northamptonshire; Wellingborough	2021-02-01	2021-02-07	8.17884	7.07499	9.46967
15185	swab positivity	CIS	J06000142	Region_Name	East_Midlands	Local authority district(s)	Rutland; Corby; Daventry; East Northamptonshire; Kettering; Northampton; South Northamptonshire; Wellingborough	2021-04-19	2021-04-25	0.105005	0.0611194	0.181419
15186	swab positivity	CIS	J06000142	Region_Name	East_Midlands	Local authority district(s)	Rutland; Corby; Daventry; East Northamptonshire; Kettering; Northampton; South Northamptonshire; Wellingborough	2021-03-22	2021-03-28	0.298725	0.194811	0.459972
15187	swab positivity	CIS	J06000142	Region_Name	East_Midlands	Local authority district(s)	Rutland; Corby; Daventry; East Northamptonshire; Kettering; Northampton; South Northamptonshire; Wellingborough	2021-05-31	2021-06-06	0.144654	0.0868361	0.240253
15188	antibody100 positivity	CIS	J06000142	Region_Name	East_Midlands	Local authority district(s)	Rutland; Corby; Daventry; East Northamptonshire; Kettering; Northampton; South Northamptonshire; Wellingborough	2022-04-11	2022-04-17	94.433	93.2049	95.5868
15189	swab positivity	CIS	J06000142	Region_Name	East_Midlands	Local authority district(s)	Rutland; Corby; Daventry; East Northamptonshire; Kettering; Northampton; South Northamptonshire; Wellingborough	2022-02-07	2022-02-13	4.82913	4.17396	5.54751
15190	antibody100 positivity	CIS	J06000142	Region_Name	East_Midlands	Local authority district(s)	Rutland; Corby; Daventry; East Northamptonshire; Kettering; Northampton; South Northamptonshire; Wellingborough	2021-12-27	2022-01-02	88.469	87.7033	89.2884
15191	swab positivity	CIS	J06000142	Region_Name	East_Midlands	Local authority district(s)	Rutland; Corby; Daventry; East Northamptonshire; Kettering; Northampton; South Northamptonshire; Wellingborough	2021-06-14	2021-06-20	0.181818	0.114754	0.285128
15192	antibody23 positivity	CIS	J06000142	Region_Name	East_Midlands	Local authority district(s)	Rutland; Corby; Daventry; East Northamptonshire; Kettering; Northampton; South Northamptonshire; Wellingborough	2022-02-28	2022-03-06	98.28	97.4656	98.8629
15193	swab positivity	CIS	J06000142	Region_Name	East_Midlands	Local authority district(s)	Rutland; Corby; Daventry; East Northamptonshire; Kettering; Northampton; South Northamptonshire; Wellingborough	2021-09-20	2021-09-26	1.32634	1.03703	1.69969
15194	antibody23 positivity	CIS	J06000142	Region_Name	East_Midlands	Local authority district(s)	Rutland; Corby; Daventry; East Northamptonshire; Kettering; Northampton; South Northamptonshire; Wellingborough	2021-11-15	2021-11-21	90.6904	89.7808	91.6087
15195	antibody100 positivity	CIS	J06000142	Region_Name	East_Midlands	Local authority district(s)	Rutland; Corby; Daventry; East Northamptonshire; Kettering; Northampton; South Northamptonshire; Wellingborough	2021-03-29	2021-04-04	22.831	21.415	24.3685
15196	antibody100 positivity	CIS	J06000142	Region_Name	East_Midlands	Local authority district(s)	Rutland; Corby; Daventry; East Northamptonshire; Kettering; Northampton; South Northamptonshire; Wellingborough	2021-11-08	2021-11-14	63.8995	62.4673	65.306
15197	antibody23 positivity	CIS	J06000142	Region_Name	East_Midlands	Local authority district(s)	Rutland; Corby; Daventry; East Northamptonshire; Kettering; Northampton; South Northamptonshire; Wellingborough	2022-01-17	2022-01-23	96.3509	95.4055	97.141
15198	antibody100 positivity	CIS	J06000142	Region_Name	East_Midlands	Local authority district(s)	Rutland; Corby; Daventry; East Northamptonshire; Kettering; Northampton; South Northamptonshire; Wellingborough	2021-10-04	2021-10-10	54.9039	53.4761	56.3172
15199	antibody23 positivity	CIS	J06000142	Region_Name	East_Midlands	Local authority district(s)	Rutland; Corby; Daventry; East Northamptonshire; Kettering; Northampton; South Northamptonshire; Wellingborough	2021-02-22	2021-02-28	30.6713	28.8445	32.5748
15200	swab positivity	CIS	J06000142	Region_Name	East_Midlands	Local authority district(s)	Rutland; Corby; Daventry; East Northamptonshire; Kettering; Northampton; South Northamptonshire; Wellingborough	2022-04-04	2022-04-10	7.12752	6.28151	8.06265
15201	antibody100 positivity	CIS	J06000142	Region_Name	East_Midlands	Local authority district(s)	Rutland; Corby; Daventry; East Northamptonshire; Kettering; Northampton; South Northamptonshire; Wellingborough	2021-08-16	2021-08-22	58.15	56.7832	59.5112
15202	antibody100 positivity	CIS	J06000142	Region_Name	East_Midlands	Local authority district(s)	Rutland; Corby; Daventry; East Northamptonshire; Kettering; Northampton; South Northamptonshire; Wellingborough	2021-12-06	2021-12-12	78.1499	76.9352	79.3115
15203	antibody23 positivity	CIS	J06000142	Region_Name	East_Midlands	Local authority district(s)	Rutland; Corby; Daventry; East Northamptonshire; Kettering; Northampton; South Northamptonshire; Wellingborough	2021-05-10	2021-05-16	64.6068	63.5064	65.7463
15204	swab positivity	CIS	J06000142	Region_Name	East_Midlands	Local authority district(s)	Rutland; Corby; Daventry; East Northamptonshire; Kettering; Northampton; South Northamptonshire; Wellingborough	2021-06-07	2021-06-13	0.18045	0.111979	0.294188
15205	antibody23 positivity	CIS	J06000142	Region_Name	East_Midlands	Local authority district(s)	Rutland; Corby; Daventry; East Northamptonshire; Kettering; Northampton; South Northamptonshire; Wellingborough	2021-01-25	2021-01-31	14.2655	12.5591	16.0781
15206	antibody23 positivity	CIS	J06000142	Region_Name	East_Midlands	Local authority district(s)	Rutland; Corby; Daventry; East Northamptonshire; Kettering; Northampton; South Northamptonshire; Wellingborough	2021-05-24	2021-05-30	70.2236	69.142	71.3059
15207	swab positivity	CIS	J06000142	Region_Name	East_Midlands	Local authority district(s)	Rutland; Corby; Daventry; East Northamptonshire; Kettering; Northampton; South Northamptonshire; Wellingborough	2022-02-21	2022-02-27	3.66189	3.1502	4.23036
15208	antibody23 positivity	CIS	J06000142	Region_Name	East_Midlands	Local authority district(s)	Rutland; Corby; Daventry; East Northamptonshire; Kettering; Northampton; South Northamptonshire; Wellingborough	2021-03-08	2021-03-14	40.7912	39.0902	42.5508
15209	antibody100 positivity	CIS	J06000142	Region_Name	East_Midlands	Local authority district(s)	Rutland; Corby; Daventry; East Northamptonshire; Kettering; Northampton; South Northamptonshire; Wellingborough	2021-03-22	2021-03-28	18.0352	16.7776	19.4173
15210	swab positivity	CIS	J06000142	Region_Name	East_Midlands	Local authority district(s)	Rutland; Corby; Daventry; East Northamptonshire; Kettering; Northampton; South Northamptonshire; Wellingborough	2021-09-27	2021-10-03	1.64889	1.30797	2.07678
15211	antibody100 positivity	CIS	J06000142	Region_Name	East_Midlands	Local authority district(s)	Rutland; Corby; Daventry; East Northamptonshire; Kettering; Northampton; South Northamptonshire; Wellingborough	2021-12-20	2021-12-26	85.8245	84.7793	86.8755
15212	antibody447 positivity	CIS	J06000142	Region_Name	East_Midlands	Local authority district(s)	Rutland; Corby; Daventry; East Northamptonshire; Kettering; Northampton; South Northamptonshire; Wellingborough	2021-08-16	2021-08-22	19.7264	18.6126	20.9354
15213	antibody447 positivity	CIS	J06000142	Region_Name	East_Midlands	Local authority district(s)	Rutland; Corby; Daventry; East Northamptonshire; Kettering; Northampton; South Northamptonshire; Wellingborough	2021-02-01	2021-02-07	0.698201	0.45797	1.0803
15214	antibody447 positivity	CIS	J06000142	Region_Name	East_Midlands	Local authority district(s)	Rutland; Corby; Daventry; East Northamptonshire; Kettering; Northampton; South Northamptonshire; Wellingborough	2021-10-18	2021-10-24	25.5896	24.2663	26.9681
15215	antibody447 positivity	CIS	J06000142	Region_Name	East_Midlands	Local authority district(s)	Rutland; Corby; Daventry; East Northamptonshire; Kettering; Northampton; South Northamptonshire; Wellingborough	2021-03-15	2021-03-21	7.04246	5.89602	8.40271
15216	antibody23 positivity	CIS	J06000142	Region_Name	East_Midlands	Local authority district(s)	Rutland; Corby; Daventry; East Northamptonshire; Kettering; Northampton; South Northamptonshire; Wellingborough	2021-04-19	2021-04-25	55.9447	54.6446	57.1865
15217	antibody100 positivity	CIS	J06000142	Region_Name	East_Midlands	Local authority district(s)	Rutland; Corby; Daventry; East Northamptonshire; Kettering; Northampton; South Northamptonshire; Wellingborough	2021-11-22	2021-11-28	70.5509	69.2253	71.8703
15218	antibody100 positivity	CIS	J06000142	Region_Name	East_Midlands	Local authority district(s)	Rutland; Corby; Daventry; East Northamptonshire; Kettering; Northampton; South Northamptonshire; Wellingborough	2021-05-17	2021-05-23	42.4241	41.2029	43.6622
15219	antibody447 positivity	CIS	J06000142	Region_Name	East_Midlands	Local authority district(s)	Rutland; Corby; Daventry; East Northamptonshire; Kettering; Northampton; South Northamptonshire; Wellingborough	2021-07-12	2021-07-18	24.4007	23.0379	25.743
15220	antibody23 positivity	CIS	J06000142	Region_Name	East_Midlands	Local authority district(s)	Rutland; Corby; Daventry; East Northamptonshire; Kettering; Northampton; South Northamptonshire; Wellingborough	2021-02-15	2021-02-21	24.2469	22.4295	26.1455
15221	antibody23 positivity	CIS	J06000142	Region_Name	East_Midlands	Local authority district(s)	Rutland; Corby; Daventry; East Northamptonshire; Kettering; Northampton; South Northamptonshire; Wellingborough	2021-03-22	2021-03-28	42.6543	40.9226	44.344
15222	antibody100 positivity	CIS	J06000142	Region_Name	East_Midlands	Local authority district(s)	Rutland; Corby; Daventry; East Northamptonshire; Kettering; Northampton; South Northamptonshire; Wellingborough	2022-03-28	2022-04-03	93.7122	92.5954	94.7733
15223	antibody447 positivity	CIS	J06000142	Region_Name	East_Midlands	Local authority district(s)	Rutland; Corby; Daventry; East Northamptonshire; Kettering; Northampton; South Northamptonshire; Wellingborough	2021-02-22	2021-02-28	3.4234	2.63669	4.4438
15224	antibody23 positivity	CIS	J06000142	Region_Name	East_Midlands	Local authority district(s)	Rutland; Corby; Daventry; East Northamptonshire; Kettering; Northampton; South Northamptonshire; Wellingborough	2021-06-14	2021-06-20	79.0446	78.2209	79.8852
15225	swab positivity	CIS	J06000142	Region_Name	East_Midlands	Local authority district(s)	Rutland; Corby; Daventry; East Northamptonshire; Kettering; Northampton; South Northamptonshire; Wellingborough	2021-12-06	2021-12-12	1.55847	1.25865	1.93586
15226	swab positivity	CIS	J06000142	Region_Name	East_Midlands	Local authority district(s)	Rutland; Corby; Daventry; East Northamptonshire; Kettering; Northampton; South Northamptonshire; Wellingborough	2021-10-04	2021-10-10	1.77425	1.42243	2.22008
15227	swab positivity	CIS	J06000142	Region_Name	East_Midlands	Local authority district(s)	Rutland; Corby; Daventry; East Northamptonshire; Kettering; Northampton; South Northamptonshire; Wellingborough	2021-04-12	2021-04-18	0.147151	0.086886	0.250371
15228	antibody100 positivity	CIS	J06000142	Region_Name	East_Midlands	Local authority district(s)	Rutland; Corby; Daventry; East Northamptonshire; Kettering; Northampton; South Northamptonshire; Wellingborough	2021-04-12	2021-04-18	25.6167	24.2338	27.0448
15229	antibody447 positivity	CIS	J06000142	Region_Name	East_Midlands	Local authority district(s)	Rutland; Corby; Daventry; East Northamptonshire; Kettering; Northampton; South Northamptonshire; Wellingborough	2022-01-03	2022-01-09	64.9635	63.6361	66.2206
15230	swab positivity	CIS	J06000142	Region_Name	East_Midlands	Local authority district(s)	Rutland; Corby; Daventry; East Northamptonshire; Kettering; Northampton; South Northamptonshire; Wellingborough	2022-02-14	2022-02-20	4.08078	3.51205	4.71382
15231	antibody100 positivity	CIS	J06000142	Region_Name	East_Midlands	Local authority district(s)	Rutland; Corby; Daventry; East Northamptonshire; Kettering; Northampton; South Northamptonshire; Wellingborough	2021-03-15	2021-03-21	16.8407	15.4509	18.3321
15232	swab positivity	CIS	J06000142	Region_Name	East_Midlands	Local authority district(s)	Rutland; Corby; Daventry; East Northamptonshire; Kettering; Northampton; South Northamptonshire; Wellingborough	2021-08-02	2021-08-08	1.12831	0.854312	1.49598
15233	swab positivity	CIS	J06000142	Region_Name	East_Midlands	Local authority district(s)	Rutland; Corby; Daventry; East Northamptonshire; Kettering; Northampton; South Northamptonshire; Wellingborough	2021-05-24	2021-05-30	0.13999	0.082684	0.238703
15234	antibody23 positivity	CIS	J06000142	Region_Name	East_Midlands	Local authority district(s)	Rutland; Corby; Daventry; East Northamptonshire; Kettering; Northampton; South Northamptonshire; Wellingborough	2021-03-01	2021-03-07	36.2899	34.5608	38.0062
15235	antibody100 positivity	CIS	J06000142	Region_Name	East_Midlands	Local authority district(s)	Rutland; Corby; Daventry; East Northamptonshire; Kettering; Northampton; South Northamptonshire; Wellingborough	2021-08-09	2021-08-15	58.124	56.7831	59.4039
15236	antibody447 positivity	CIS	J06000142	Region_Name	East_Midlands	Local authority district(s)	Rutland; Corby; Daventry; East Northamptonshire; Kettering; Northampton; South Northamptonshire; Wellingborough	2021-11-08	2021-11-14	31.6695	30.2683	33.0923
15237	antibody100 positivity	CIS	J06000142	Region_Name	East_Midlands	Local authority district(s)	Rutland; Corby; Daventry; East Northamptonshire; Kettering; Northampton; South Northamptonshire; Wellingborough	2021-09-27	2021-10-03	55.1565	53.7278	56.6036
15238	antibody23 positivity	CIS	J06000142	Region_Name	East_Midlands	Local authority district(s)	Rutland; Corby; Daventry; East Northamptonshire; Kettering; Northampton; South Northamptonshire; Wellingborough	2021-08-23	2021-08-29	86.9866	86.1338	87.8653
15239	antibody447 positivity	CIS	J06000142	Region_Name	East_Midlands	Local authority district(s)	Rutland; Corby; Daventry; East Northamptonshire; Kettering; Northampton; South Northamptonshire; Wellingborough	2021-12-06	2021-12-12	47.366	45.8423	48.8953
15240	antibody447 positivity	CIS	J06000142	Region_Name	East_Midlands	Local authority district(s)	Rutland; Corby; Daventry; East Northamptonshire; Kettering; Northampton; South Northamptonshire; Wellingborough	2022-02-14	2022-02-20	63.2941	61.7901	64.8027
15241	swab positivity	CIS	J06000142	Region_Name	East_Midlands	Local authority district(s)	Rutland; Corby; Daventry; East Northamptonshire; Kettering; Northampton; South Northamptonshire; Wellingborough	2021-09-13	2021-09-19	1.17801	0.905041	1.52549
15242	swab positivity	CIS	J06000142	Region_Name	East_Midlands	Local authority district(s)	Rutland; Corby; Daventry; East Northamptonshire; Kettering; Northampton; South Northamptonshire; Wellingborough	2021-04-05	2021-04-11	0.208709	0.127889	0.334838
15243	antibody23 positivity	CIS	J06000142	Region_Name	East_Midlands	Local authority district(s)	Rutland; Corby; Daventry; East Northamptonshire; Kettering; Northampton; South Northamptonshire; Wellingborough	2021-12-13	2021-12-19	93.2075	92.3583	94.028
15244	antibody100 positivity	CIS	J06000142	Region_Name	East_Midlands	Local authority district(s)	Rutland; Corby; Daventry; East Northamptonshire; Kettering; Northampton; South Northamptonshire; Wellingborough	2021-11-29	2021-12-05	73.5987	72.2641	74.8833
15245	antibody100 positivity	CIS	J06000142	Region_Name	East_Midlands	Local authority district(s)	Rutland; Corby; Daventry; East Northamptonshire; Kettering; Northampton; South Northamptonshire; Wellingborough	2022-04-18	2022-04-24	94.3295	92.9752	95.4972
15246	swab positivity	CIS	J06000142	Region_Name	East_Midlands	Local authority district(s)	Rutland; Corby; Daventry; East Northamptonshire; Kettering; Northampton; South Northamptonshire; Wellingborough	2021-12-13	2021-12-19	2.40224	1.97649	2.95372
15247	antibody100 positivity	CIS	J06000142	Region_Name	East_Midlands	Local authority district(s)	Rutland; Corby; Daventry; East Northamptonshire; Kettering; Northampton; South Northamptonshire; Wellingborough	2021-08-30	2021-09-05	60.1164	58.7599	61.4872
15248	antibody100 positivity	CIS	J06000142	Region_Name	East_Midlands	Local authority district(s)	Rutland; Corby; Daventry; East Northamptonshire; Kettering; Northampton; South Northamptonshire; Wellingborough	2021-09-20	2021-09-26	55.8398	54.4172	57.26
15249	swab positivity	CIS	J06000142	Region_Name	East_Midlands	Local authority district(s)	Rutland; Corby; Daventry; East Northamptonshire; Kettering; Northampton; South Northamptonshire; Wellingborough	2022-03-21	2022-03-27	8.27338	7.34357	9.26892
15250	antibody23 positivity	CIS	J06000142	Region_Name	East_Midlands	Local authority district(s)	Rutland; Corby; Daventry; East Northamptonshire; Kettering; Northampton; South Northamptonshire; Wellingborough	2021-03-29	2021-04-04	49.7627	48.173	51.3113
15251	swab positivity	CIS	J06000142	Region_Name	East_Midlands	Local authority district(s)	Rutland; Corby; Daventry; East Northamptonshire; Kettering; Northampton; South Northamptonshire; Wellingborough	2021-01-11	2021-01-17	2.16264	1.78872	2.64292
15252	antibody447 positivity	CIS	J06000142	Region_Name	East_Midlands	Local authority district(s)	Rutland; Corby; Daventry; East Northamptonshire; Kettering; Northampton; South Northamptonshire; Wellingborough	2021-04-19	2021-04-25	11.9082	10.8828	13.0006
15253	swab positivity	CIS	J06000142	Region_Name	East_Midlands	Local authority district(s)	Rutland; Corby; Daventry; East Northamptonshire; Kettering; Northampton; South Northamptonshire; Wellingborough	2022-04-25	2022-05-01	2.44108	1.85256	3.21739
15254	antibody23 positivity	CIS	J06000142	Region_Name	East_Midlands	Local authority district(s)	Rutland; Corby; Daventry; East Northamptonshire; Kettering; Northampton; South Northamptonshire; Wellingborough	2021-08-02	2021-08-08	85.5886	84.8041	86.4058
15255	antibody100 positivity	CIS	J06000142	Region_Name	East_Midlands	Local authority district(s)	Rutland; Corby; Daventry; East Northamptonshire; Kettering; Northampton; South Northamptonshire; Wellingborough	2021-10-18	2021-10-24	59.086	57.6498	60.5288
15256	swab positivity	CIS	J06000142	Region_Name	East_Midlands	Local authority district(s)	Rutland; Corby; Daventry; East Northamptonshire; Kettering; Northampton; South Northamptonshire; Wellingborough	2021-07-05	2021-07-11	0.844197	0.609424	1.17784
15257	antibody23 positivity	CIS	J06000142	Region_Name	East_Midlands	Local authority district(s)	Rutland; Corby; Daventry; East Northamptonshire; Kettering; Northampton; South Northamptonshire; Wellingborough	2022-02-07	2022-02-13	96.4934	95.4769	97.3141
15258	swab positivity	CIS	J06000142	Region_Name	East_Midlands	Local authority district(s)	Rutland; Corby; Daventry; East Northamptonshire; Kettering; Northampton; South Northamptonshire; Wellingborough	2021-11-29	2021-12-05	1.51546	1.22034	1.90812
15259	antibody447 positivity	CIS	J06000142	Region_Name	East_Midlands	Local authority district(s)	Rutland; Corby; Daventry; East Northamptonshire; Kettering; Northampton; South Northamptonshire; Wellingborough	2022-04-04	2022-04-10	76.8183	75.3073	78.333
15260	swab positivity	CIS	J06000142	Region_Name	East_Midlands	Local authority district(s)	Rutland; Corby; Daventry; East Northamptonshire; Kettering; Northampton; South Northamptonshire; Wellingborough	2021-11-01	2021-11-07	1.67208	1.34513	2.07192
15261	antibody23 positivity	CIS	J06000142	Region_Name	East_Midlands	Local authority district(s)	Rutland; Corby; Daventry; East Northamptonshire; Kettering; Northampton; South Northamptonshire; Wellingborough	2021-04-26	2021-05-02	60.2414	59.0888	61.3551
15262	antibody100 positivity	CIS	J06000142	Region_Name	East_Midlands	Local authority district(s)	Rutland; Corby; Daventry; East Northamptonshire; Kettering; Northampton; South Northamptonshire; Wellingborough	2021-05-24	2021-05-30	44.8029	43.5385	46.0868
15263	antibody23 positivity	CIS	J06000142	Region_Name	East_Midlands	Local authority district(s)	Rutland; Corby; Daventry; East Northamptonshire; Kettering; Northampton; South Northamptonshire; Wellingborough	2020-12-07	2020-12-13	6.76033	5.23569	8.69673
15264	antibody100 positivity	CIS	J06000142	Region_Name	East_Midlands	Local authority district(s)	Rutland; Corby; Daventry; East Northamptonshire; Kettering; Northampton; South Northamptonshire; Wellingborough	2022-03-21	2022-03-27	93.19	92.0874	94.2809
15265	antibody23 positivity	CIS	J06000142	Region_Name	East_Midlands	Local authority district(s)	Rutland; Corby; Daventry; East Northamptonshire; Kettering; Northampton; South Northamptonshire; Wellingborough	2021-09-06	2021-09-12	88.3922	87.5219	89.2939
15266	antibody100 positivity	CIS	J06000142	Region_Name	East_Midlands	Local authority district(s)	Rutland; Corby; Daventry; East Northamptonshire; Kettering; Northampton; South Northamptonshire; Wellingborough	2022-01-10	2022-01-16	90.5093	89.7894	91.2476
15267	swab positivity	CIS	J06000142	Region_Name	East_Midlands	Local authority district(s)	Rutland; Corby; Daventry; East Northamptonshire; Kettering; Northampton; South Northamptonshire; Wellingborough	2022-01-10	2022-01-16	4.92136	4.27873	5.65483
15268	swab positivity	CIS	J06000142	Region_Name	East_Midlands	Local authority district(s)	Rutland; Corby; Daventry; East Northamptonshire; Kettering; Northampton; South Northamptonshire; Wellingborough	2021-02-22	2021-02-28	0.471442	0.345884	0.644744
15269	swab positivity	CIS	J06000142	Region_Name	East_Midlands	Local authority district(s)	Rutland; Corby; Daventry; East Northamptonshire; Kettering; Northampton; South Northamptonshire; Wellingborough	2022-03-07	2022-03-13	5.4124	4.73513	6.16725
15270	antibody23 positivity	CIS	J06000142	Region_Name	East_Midlands	Local authority district(s)	Rutland; Corby; Daventry; East Northamptonshire; Kettering; Northampton; South Northamptonshire; Wellingborough	2022-03-14	2022-03-20	97.9891	97.0855	98.6645
15271	antibody447 positivity	CIS	J06000142	Region_Name	East_Midlands	Local authority district(s)	Rutland; Corby; Daventry; East Northamptonshire; Kettering; Northampton; South Northamptonshire; Wellingborough	2021-01-25	2021-01-31	0.170041	0.0914049	0.311902
15272	antibody23 positivity	CIS	J06000142	Region_Name	East_Midlands	Local authority district(s)	Rutland; Corby; Daventry; East Northamptonshire; Kettering; Northampton; South Northamptonshire; Wellingborough	2022-02-21	2022-02-27	96.7704	95.6571	97.6426
15273	swab positivity	CIS	J06000142	Region_Name	East_Midlands	Local authority district(s)	Rutland; Corby; Daventry; East Northamptonshire; Kettering; Northampton; South Northamptonshire; Wellingborough	2021-02-08	2021-02-14	0.873125	0.671194	1.1247
15274	antibody447 positivity	CIS	J06000142	Region_Name	East_Midlands	Local authority district(s)	Rutland; Corby; Daventry; East Northamptonshire; Kettering; Northampton; South Northamptonshire; Wellingborough	2021-04-12	2021-04-18	10.2312	9.23079	11.3579
15275	antibody23 positivity	CIS	J06000142	Region_Name	East_Midlands	Local authority district(s)	Rutland; Corby; Daventry; East Northamptonshire; Kettering; Northampton; South Northamptonshire; Wellingborough	2021-01-18	2021-01-24	12.9435	11.2948	14.7352
15276	antibody447 positivity	CIS	J06000142	Region_Name	East_Midlands	Local authority district(s)	Rutland; Corby; Daventry; East Northamptonshire; Kettering; Northampton; South Northamptonshire; Wellingborough	2021-11-15	2021-11-21	37.8921	36.4462	39.3882
15277	antibody447 positivity	CIS	J06000142	Region_Name	East_Midlands	Local authority district(s)	Rutland; Corby; Daventry; East Northamptonshire; Kettering; Northampton; South Northamptonshire; Wellingborough	2021-06-07	2021-06-13	19.8785	18.6939	21.1044
15278	swab positivity	CIS	J06000142	Region_Name	East_Midlands	Local authority district(s)	Rutland; Corby; Daventry; East Northamptonshire; Kettering; Northampton; South Northamptonshire; Wellingborough	2021-04-26	2021-05-02	0.0921947	0.0523306	0.160349
15279	swab positivity	CIS	J06000142	Region_Name	East_Midlands	Local authority district(s)	Rutland; Corby; Daventry; East Northamptonshire; Kettering; Northampton; South Northamptonshire; Wellingborough	2022-03-14	2022-03-20	6.97929	6.15213	7.8717
15280	antibody23 positivity	CIS	J06000142	Region_Name	East_Midlands	Local authority district(s)	Rutland; Corby; Daventry; East Northamptonshire; Kettering; Northampton; South Northamptonshire; Wellingborough	2022-04-04	2022-04-10	98.3051	97.3608	98.9456
15281	antibody447 positivity	CIS	J06000142	Region_Name	East_Midlands	Local authority district(s)	Rutland; Corby; Daventry; East Northamptonshire; Kettering; Northampton; South Northamptonshire; Wellingborough	2022-01-31	2022-02-06	57.8511	56.4187	59.364
15282	antibody23 positivity	CIS	J06000142	Region_Name	East_Midlands	Local authority district(s)	Rutland; Corby; Daventry; East Northamptonshire; Kettering; Northampton; South Northamptonshire; Wellingborough	2021-02-08	2021-02-14	19.9476	18.0982	21.8892
15283	antibody447 positivity	CIS	J06000142	Region_Name	East_Midlands	Local authority district(s)	Rutland; Corby; Daventry; East Northamptonshire; Kettering; Northampton; South Northamptonshire; Wellingborough	2021-12-20	2021-12-26	56.7954	55.2564	58.3206
15284	swab positivity	CIS	J06000142	Region_Name	East_Midlands	Local authority district(s)	Rutland; Corby; Daventry; East Northamptonshire; Kettering; Northampton; South Northamptonshire; Wellingborough	2021-10-11	2021-10-17	2.02797	1.6415	2.50241
15285	antibody100 positivity	CIS	J06000142	Region_Name	East_Midlands	Local authority district(s)	Rutland; Corby; Daventry; East Northamptonshire; Kettering; Northampton; South Northamptonshire; Wellingborough	2021-02-15	2021-02-21	13.5966	12.1168	15.2503
15286	antibody447 positivity	CIS	J06000142	Region_Name	East_Midlands	Local authority district(s)	Rutland; Corby; Daventry; East Northamptonshire; Kettering; Northampton; South Northamptonshire; Wellingborough	2021-09-27	2021-10-03	23.379	22.1596	24.6409
15287	antibody100 positivity	CIS	J06000142	Region_Name	East_Midlands	Local authority district(s)	Rutland; Corby; Daventry; East Northamptonshire; Kettering; Northampton; South Northamptonshire; Wellingborough	2022-03-07	2022-03-13	94.0591	93.0697	95.0216
15288	antibody23 positivity	CIS	J06000142	Region_Name	East_Midlands	Local authority district(s)	Rutland; Corby; Daventry; East Northamptonshire; Kettering; Northampton; South Northamptonshire; Wellingborough	2021-10-04	2021-10-10	87.6179	86.6263	88.6182
15289	swab positivity	CIS	J06000142	Region_Name	East_Midlands	Local authority district(s)	Rutland; Corby; Daventry; East Northamptonshire; Kettering; Northampton; South Northamptonshire; Wellingborough	2021-05-03	2021-05-09	0.0826611	0.0453252	0.145248
15290	antibody23 positivity	CIS	J06000142	Region_Name	East_Midlands	Local authority district(s)	Rutland; Corby; Daventry; East Northamptonshire; Kettering; Northampton; South Northamptonshire; Wellingborough	2021-10-18	2021-10-24	88.7924	87.8137	89.7247
15291	antibody447 positivity	CIS	J06000142	Region_Name	East_Midlands	Local authority district(s)	Rutland; Corby; Daventry; East Northamptonshire; Kettering; Northampton; South Northamptonshire; Wellingborough	2022-03-07	2022-03-13	78.9096	77.7886	80.1319
15292	antibody100 positivity	CIS	J06000142	Region_Name	East_Midlands	Local authority district(s)	Rutland; Corby; Daventry; East Northamptonshire; Kettering; Northampton; South Northamptonshire; Wellingborough	2022-02-21	2022-02-27	90.8129	89.7298	91.8866
15293	swab positivity	CIS	J06000142	Region_Name	East_Midlands	Local authority district(s)	Rutland; Corby; Daventry; East Northamptonshire; Kettering; Northampton; South Northamptonshire; Wellingborough	2020-12-14	2020-12-20	1.34413	1.01867	1.74694
15294	antibody447 positivity	CIS	J06000142	Region_Name	East_Midlands	Local authority district(s)	Rutland; Corby; Daventry; East Northamptonshire; Kettering; Northampton; South Northamptonshire; Wellingborough	2021-01-18	2021-01-24	0.130306	0.0673826	0.255859
15295	antibody100 positivity	CIS	J06000142	Region_Name	East_Midlands	Local authority district(s)	Rutland; Corby; Daventry; East Northamptonshire; Kettering; Northampton; South Northamptonshire; Wellingborough	2022-01-17	2022-01-23	90.1533	89.2126	91.1269
15296	swab positivity	CIS	J06000142	Region_Name	East_Midlands	Local authority district(s)	Rutland; Corby; Daventry; East Northamptonshire; Kettering; Northampton; South Northamptonshire; Wellingborough	2021-10-18	2021-10-24	2.26687	1.83626	2.79265
15297	swab positivity	CIS	J06000142	Region_Name	East_Midlands	Local authority district(s)	Rutland; Corby; Daventry; East Northamptonshire; Kettering; Northampton; South Northamptonshire; Wellingborough	2022-04-11	2022-04-17	5.94123	5.15368	6.89947
15298	antibody23 positivity	CIS	J06000142	Region_Name	East_Midlands	Local authority district(s)	Rutland; Corby; Daventry; East Northamptonshire; Kettering; Northampton; South Northamptonshire; Wellingborough	2021-05-03	2021-05-09	63.3079	62.2508	64.3358
15299	antibody23 positivity	CIS	J06000142	Region_Name	East_Midlands	Local authority district(s)	Rutland; Corby; Daventry; East Northamptonshire; Kettering; Northampton; South Northamptonshire; Wellingborough	2022-01-24	2022-01-30	96.3944	95.3545	97.229
15300	antibody100 positivity	CIS	J06000142	Region_Name	East_Midlands	Local authority district(s)	Rutland; Corby; Daventry; East Northamptonshire; Kettering; Northampton; South Northamptonshire; Wellingborough	2021-11-01	2021-11-07	62.7069	61.2459	64.1129
15301	swab positivity	CIS	J06000142	Region_Name	East_Midlands	Local authority district(s)	Rutland; Corby; Daventry; East Northamptonshire; Kettering; Northampton; South Northamptonshire; Wellingborough	2022-03-28	2022-04-03	8.1342	7.22893	9.14724
15302	swab positivity	CIS	J06000142	Region_Name	East_Midlands	Local authority district(s)	Rutland; Corby; Daventry; East Northamptonshire; Kettering; Northampton; South Northamptonshire; Wellingborough	2021-06-28	2021-07-04	0.489184	0.339308	0.713191
15303	antibody23 positivity	CIS	J06000142	Region_Name	East_Midlands	Local authority district(s)	Rutland; Corby; Daventry; East Northamptonshire; Kettering; Northampton; South Northamptonshire; Wellingborough	2021-01-11	2021-01-17	11.4796	9.86333	13.2393
15304	antibody100 positivity	CIS	J06000142	Region_Name	East_Midlands	Local authority district(s)	Rutland; Corby; Daventry; East Northamptonshire; Kettering; Northampton; South Northamptonshire; Wellingborough	2022-01-24	2022-01-30	89.8351	88.8904	90.8015
15305	antibody100 positivity	CIS	J06000142	Region_Name	East_Midlands	Local authority district(s)	Rutland; Corby; Daventry; East Northamptonshire; Kettering; Northampton; South Northamptonshire; Wellingborough	2021-08-23	2021-08-29	59.0834	57.7085	60.4325
15306	antibody100 positivity	CIS	J06000142	Region_Name	East_Midlands	Local authority district(s)	Rutland; Corby; Daventry; East Northamptonshire; Kettering; Northampton; South Northamptonshire; Wellingborough	2021-05-31	2021-06-06	48.5217	47.292	49.7864
15307	antibody100 positivity	CIS	J06000142	Region_Name	East_Midlands	Local authority district(s)	Rutland; Corby; Daventry; East Northamptonshire; Kettering; Northampton; South Northamptonshire; Wellingborough	2020-12-14	2020-12-20	3.89937	2.86403	5.26632
15308	swab positivity	CIS	J06000142	Region_Name	East_Midlands	Local authority district(s)	Rutland; Corby; Daventry; East Northamptonshire; Kettering; Northampton; South Northamptonshire; Wellingborough	2021-03-29	2021-04-04	0.347767	0.219209	0.552451
15309	antibody23 positivity	CIS	J06000142	Region_Name	East_Midlands	Local authority district(s)	Rutland; Corby; Daventry; East Northamptonshire; Kettering; Northampton; South Northamptonshire; Wellingborough	2021-12-20	2021-12-26	93.9188	92.9044	94.8788
15310	antibody447 positivity	CIS	J06000142	Region_Name	East_Midlands	Local authority district(s)	Rutland; Corby; Daventry; East Northamptonshire; Kettering; Northampton; South Northamptonshire; Wellingborough	2021-05-31	2021-06-06	19.8734	18.705	21.0995
15311	antibody100 positivity	CIS	J06000142	Region_Name	East_Midlands	Local authority district(s)	Rutland; Corby; Daventry; East Northamptonshire; Kettering; Northampton; South Northamptonshire; Wellingborough	2021-02-22	2021-02-28	13.3562	12.0303	14.8918
15312	antibody23 positivity	CIS	J06000142	Region_Name	East_Midlands	Local authority district(s)	Rutland; Corby; Daventry; East Northamptonshire; Kettering; Northampton; South Northamptonshire; Wellingborough	2022-04-11	2022-04-17	98.2108	97.14	98.899
15313	antibody23 positivity	CIS	J06000142	Region_Name	East_Midlands	Local authority district(s)	Rutland; Corby; Daventry; East Northamptonshire; Kettering; Northampton; South Northamptonshire; Wellingborough	2021-11-22	2021-11-28	90.3161	89.4179	91.2613
15314	antibody23 positivity	CIS	J06000142	Region_Name	East_Midlands	Local authority district(s)	Rutland; Corby; Daventry; East Northamptonshire; Kettering; Northampton; South Northamptonshire; Wellingborough	2022-03-21	2022-03-27	97.3506	96.2436	98.1961
15315	swab positivity	CIS	J06000142	Region_Name	East_Midlands	Local authority district(s)	Rutland; Corby; Daventry; East Northamptonshire; Kettering; Northampton; South Northamptonshire; Wellingborough	2021-08-23	2021-08-29	1.21205	0.921698	1.59334
15316	swab positivity	CIS	J06000142	Region_Name	East_Midlands	Local authority district(s)	Rutland; Corby; Daventry; East Northamptonshire; Kettering; Northampton; South Northamptonshire; Wellingborough	2022-04-18	2022-04-24	3.90839	3.2299	4.75551
15317	antibody447 positivity	CIS	J06000142	Region_Name	East_Midlands	Local authority district(s)	Rutland; Corby; Daventry; East Northamptonshire; Kettering; Northampton; South Northamptonshire; Wellingborough	2021-10-04	2021-10-10	21.6955	20.5101	22.919
15318	antibody447 positivity	CIS	J06000142	Region_Name	East_Midlands	Local authority district(s)	Rutland; Corby; Daventry; East Northamptonshire; Kettering; Northampton; South Northamptonshire; Wellingborough	2021-08-02	2021-08-08	22.2875	21.0413	23.5903
15319	antibody447 positivity	CIS	J06000142	Region_Name	East_Midlands	Local authority district(s)	Rutland; Corby; Daventry; East Northamptonshire; Kettering; Northampton; South Northamptonshire; Wellingborough	2022-03-28	2022-04-03	75.8031	74.3939	77.1503
15320	antibody447 positivity	CIS	J06000142	Region_Name	East_Midlands	Local authority district(s)	Rutland; Corby; Daventry; East Northamptonshire; Kettering; Northampton; South Northamptonshire; Wellingborough	2022-01-10	2022-01-16	66.4982	65.1555	67.7624
15321	swab positivity	CIS	J06000142	Region_Name	East_Midlands	Local authority district(s)	Rutland; Corby; Daventry; East Northamptonshire; Kettering; Northampton; South Northamptonshire; Wellingborough	2021-09-06	2021-09-12	1.17386	0.892758	1.53449
15322	antibody447 positivity	CIS	J06000142	Region_Name	East_Midlands	Local authority district(s)	Rutland; Corby; Daventry; East Northamptonshire; Kettering; Northampton; South Northamptonshire; Wellingborough	2021-03-01	2021-03-07	3.75549	2.98948	4.74258
15323	antibody23 positivity	CIS	J06000142	Region_Name	East_Midlands	Local authority district(s)	Rutland; Corby; Daventry; East Northamptonshire; Kettering; Northampton; South Northamptonshire; Wellingborough	2021-06-28	2021-07-04	82.4545	81.6592	83.2673
15324	antibody447 positivity	CIS	J06000142	Region_Name	East_Midlands	Local authority district(s)	Rutland; Corby; Daventry; East Northamptonshire; Kettering; Northampton; South Northamptonshire; Wellingborough	2021-08-23	2021-08-29	18.6085	17.529	19.7725
15325	antibody447 positivity	CIS	J06000142	Region_Name	East_Midlands	Local authority district(s)	Rutland; Corby; Daventry; East Northamptonshire; Kettering; Northampton; South Northamptonshire; Wellingborough	2020-12-21	2020-12-27	0.0732706	0.028623	0.191387
15326	antibody447 positivity	CIS	J06000142	Region_Name	East_Midlands	Local authority district(s)	Rutland; Corby; Daventry; East Northamptonshire; Kettering; Northampton; South Northamptonshire; Wellingborough	2021-03-22	2021-03-28	7.22887	6.24238	8.44911
15327	antibody23 positivity	CIS	J06000142	Region_Name	East_Midlands	Local authority district(s)	Rutland; Corby; Daventry; East Northamptonshire; Kettering; Northampton; South Northamptonshire; Wellingborough	2021-06-07	2021-06-13	75.5353	74.6852	76.4149
15328	antibody100 positivity	CIS	J06000142	Region_Name	East_Midlands	Local authority district(s)	Rutland; Corby; Daventry; East Northamptonshire; Kettering; Northampton; South Northamptonshire; Wellingborough	2021-05-10	2021-05-16	38.2282	37.0382	39.496
15329	antibody100 positivity	CIS	J06000142	Region_Name	East_Midlands	Local authority district(s)	Rutland; Corby; Daventry; East Northamptonshire; Kettering; Northampton; South Northamptonshire; Wellingborough	2021-08-02	2021-08-08	55.3226	53.9731	56.6113
15330	antibody100 positivity	CIS	J06000142	Region_Name	East_Midlands	Local authority district(s)	Rutland; Corby; Daventry; East Northamptonshire; Kettering; Northampton; South Northamptonshire; Wellingborough	2022-03-14	2022-03-20	94.3231	93.3126	95.2546
15331	antibody447 positivity	CIS	J06000142	Region_Name	East_Midlands	Local authority district(s)	Rutland; Corby; Daventry; East Northamptonshire; Kettering; Northampton; South Northamptonshire; Wellingborough	2021-11-01	2021-11-07	27.4545	26.1456	28.8011
15332	antibody100 positivity	CIS	J06000142	Region_Name	East_Midlands	Local authority district(s)	Rutland; Corby; Daventry; East Northamptonshire; Kettering; Northampton; South Northamptonshire; Wellingborough	2021-03-01	2021-03-07	16.1165	14.6971	17.6594
15333	antibody23 positivity	CIS	J06000142	Region_Name	East_Midlands	Local authority district(s)	Rutland; Corby; Daventry; East Northamptonshire; Kettering; Northampton; South Northamptonshire; Wellingborough	2021-10-11	2021-10-17	88.5693	87.6308	89.5197
15334	antibody23 positivity	CIS	J06000142	Region_Name	East_Midlands	Local authority district(s)	Rutland; Corby; Daventry; East Northamptonshire; Kettering; Northampton; South Northamptonshire; Wellingborough	2022-01-10	2022-01-16	94.2563	93.416	95.0676
15335	antibody23 positivity	CIS	J06000142	Region_Name	East_Midlands	Local authority district(s)	Rutland; Corby; Daventry; East Northamptonshire; Kettering; Northampton; South Northamptonshire; Wellingborough	2021-07-05	2021-07-11	84.2502	83.5309	84.9645
15336	antibody100 positivity	CIS	J06000142	Region_Name	East_Midlands	Local authority district(s)	Rutland; Corby; Daventry; East Northamptonshire; Kettering; Northampton; South Northamptonshire; Wellingborough	2022-02-07	2022-02-13	90.8435	89.8569	91.838
15337	swab positivity	CIS	J06000142	Region_Name	East_Midlands	Local authority district(s)	Rutland; Corby; Daventry; East Northamptonshire; Kettering; Northampton; South Northamptonshire; Wellingborough	2022-01-24	2022-01-30	5.80394	5.07048	6.6377
15338	antibody100 positivity	CIS	J06000142	Region_Name	East_Midlands	Local authority district(s)	Rutland; Corby; Daventry; East Northamptonshire; Kettering; Northampton; South Northamptonshire; Wellingborough	2021-05-03	2021-05-09	36.589	35.362	37.8262
15339	antibody447 positivity	CIS	J06000142	Region_Name	East_Midlands	Local authority district(s)	Rutland; Corby; Daventry; East Northamptonshire; Kettering; Northampton; South Northamptonshire; Wellingborough	2022-03-14	2022-03-20	78.0801	76.8553	79.2703
15340	antibody447 positivity	CIS	J06000142	Region_Name	East_Midlands	Local authority district(s)	Rutland; Corby; Daventry; East Northamptonshire; Kettering; Northampton; South Northamptonshire; Wellingborough	2021-07-19	2021-07-25	22.7806	21.5111	24.0228
15341	antibody447 positivity	CIS	J06000142	Region_Name	East_Midlands	Local authority district(s)	Rutland; Corby; Daventry; East Northamptonshire; Kettering; Northampton; South Northamptonshire; Wellingborough	2022-03-21	2022-03-27	75.3459	74.0382	76.6341
15342	antibody447 positivity	CIS	J06000142	Region_Name	East_Midlands	Local authority district(s)	Rutland; Corby; Daventry; East Northamptonshire; Kettering; Northampton; South Northamptonshire; Wellingborough	2021-09-20	2021-09-26	24.1476	22.9076	25.5024
15343	antibody23 positivity	CIS	J06000142	Region_Name	East_Midlands	Local authority district(s)	Rutland; Corby; Daventry; East Northamptonshire; Kettering; Northampton; South Northamptonshire; Wellingborough	2022-03-07	2022-03-13	98.2869	97.4201	98.8863
15344	antibody23 positivity	CIS	J06000142	Region_Name	East_Midlands	Local authority district(s)	Rutland; Corby; Daventry; East Northamptonshire; Kettering; Northampton; South Northamptonshire; Wellingborough	2021-09-27	2021-10-03	87.3262	86.3342	88.3155
15345	antibody447 positivity	CIS	J06000142	Region_Name	East_Midlands	Local authority district(s)	Rutland; Corby; Daventry; East Northamptonshire; Kettering; Northampton; South Northamptonshire; Wellingborough	2021-05-24	2021-05-30	17.6041	16.4742	18.7809
15346	antibody447 positivity	CIS	J06000142	Region_Name	East_Midlands	Local authority district(s)	Rutland; Corby; Daventry; East Northamptonshire; Kettering; Northampton; South Northamptonshire; Wellingborough	2021-12-13	2021-12-19	51.2631	49.7934	52.6897
15347	antibody23 positivity	CIS	J06000142	Region_Name	East_Midlands	Local authority district(s)	Rutland; Corby; Daventry; East Northamptonshire; Kettering; Northampton; South Northamptonshire; Wellingborough	2020-12-14	2020-12-20	7.42438	5.8424	9.33211
15348	antibody100 positivity	CIS	J06000142	Region_Name	East_Midlands	Local authority district(s)	Rutland; Corby; Daventry; East Northamptonshire; Kettering; Northampton; South Northamptonshire; Wellingborough	2021-06-28	2021-07-04	58.182	56.9427	59.4168
15349	antibody23 positivity	CIS	J06000142	Region_Name	East_Midlands	Local authority district(s)	Rutland; Corby; Daventry; East Northamptonshire; Kettering; Northampton; South Northamptonshire; Wellingborough	2022-02-14	2022-02-20	97.1307	96.151	97.9031
15350	antibody100 positivity	CIS	J06000142	Region_Name	East_Midlands	Local authority district(s)	Rutland; Corby; Daventry; East Northamptonshire; Kettering; Northampton; South Northamptonshire; Wellingborough	2022-02-28	2022-03-06	93.7251	92.7661	94.6606
15351	antibody23 positivity	CIS	J06000142	Region_Name	East_Midlands	Local authority district(s)	Rutland; Corby; Daventry; East Northamptonshire; Kettering; Northampton; South Northamptonshire; Wellingborough	2021-05-31	2021-06-06	72.2953	71.2931	73.2947
15352	swab positivity	CIS	J06000142	Region_Name	East_Midlands	Local authority district(s)	Rutland; Corby; Daventry; East Northamptonshire; Kettering; Northampton; South Northamptonshire; Wellingborough	2021-05-10	2021-05-16	0.0834388	0.0467116	0.147227
15353	antibody100 positivity	CIS	J06000142	Region_Name	East_Midlands	Local authority district(s)	Rutland; Corby; Daventry; East Northamptonshire; Kettering; Northampton; South Northamptonshire; Wellingborough	2021-09-06	2021-09-12	60.7132	59.3025	62.1116
15354	antibody100 positivity	CIS	J06000142	Region_Name	East_Midlands	Local authority district(s)	Rutland; Corby; Daventry; East Northamptonshire; Kettering; Northampton; South Northamptonshire; Wellingborough	2021-01-11	2021-01-17	6.07212	4.96436	7.38907
15355	antibody23 positivity	CIS	J06000142	Region_Name	East_Midlands	Local authority district(s)	Rutland; Corby; Daventry; East Northamptonshire; Kettering; Northampton; South Northamptonshire; Wellingborough	2021-10-25	2021-10-31	89.0534	88.085	90.0711
15356	antibody447 positivity	CIS	J06000142	Region_Name	East_Midlands	Local authority district(s)	Rutland; Corby; Daventry; East Northamptonshire; Kettering; Northampton; South Northamptonshire; Wellingborough	2022-02-28	2022-03-06	78.0121	76.9342	79.1102
15357	antibody100 positivity	CIS	J06000142	Region_Name	East_Midlands	Local authority district(s)	Rutland; Corby; Daventry; East Northamptonshire; Kettering; Northampton; South Northamptonshire; Wellingborough	2021-04-19	2021-04-25	25.5928	24.3195	26.8841
15358	antibody447 positivity	CIS	J06000142	Region_Name	East_Midlands	Local authority district(s)	Rutland; Corby; Daventry; East Northamptonshire; Kettering; Northampton; South Northamptonshire; Wellingborough	2022-04-11	2022-04-17	77.4423	75.7646	79.0784
15359	antibody100 positivity	CIS	J06000142	Region_Name	East_Midlands	Local authority district(s)	Rutland; Corby; Daventry; East Northamptonshire; Kettering; Northampton; South Northamptonshire; Wellingborough	2021-06-07	2021-06-13	52.0386	50.8112	53.2589
15360	antibody447 positivity	CIS	J06000142	Region_Name	East_Midlands	Local authority district(s)	Rutland; Corby; Daventry; East Northamptonshire; Kettering; Northampton; South Northamptonshire; Wellingborough	2022-05-02	2022-05-08	72.6866	69.6172	75.6501
15361	swab positivity	CIS	J06000142	Region_Name	East_Midlands	Local authority district(s)	Rutland; Corby; Daventry; East Northamptonshire; Kettering; Northampton; South Northamptonshire; Wellingborough	2021-07-26	2021-08-01	1.10679	0.836441	1.47022
15362	antibody447 positivity	CIS	J06000142	Region_Name	East_Midlands	Local authority district(s)	Rutland; Corby; Daventry; East Northamptonshire; Kettering; Northampton; South Northamptonshire; Wellingborough	2021-11-29	2021-12-05	36.0304	34.5456	37.5185
15363	antibody447 positivity	CIS	J06000142	Region_Name	East_Midlands	Local authority district(s)	Rutland; Corby; Daventry; East Northamptonshire; Kettering; Northampton; South Northamptonshire; Wellingborough	2021-11-22	2021-11-28	42.1277	40.6389	43.6389
15364	antibody100 positivity	CIS	J06000142	Region_Name	East_Midlands	Local authority district(s)	Rutland; Corby; Daventry; East Northamptonshire; Kettering; Northampton; South Northamptonshire; Wellingborough	2021-10-25	2021-10-31	60.84	59.343	62.3108
15365	swab positivity	CIS	J06000142	Region_Name	East_Midlands	Local authority district(s)	Rutland; Corby; Daventry; East Northamptonshire; Kettering; Northampton; South Northamptonshire; Wellingborough	2021-11-15	2021-11-21	1.49091	1.18957	1.87662
15366	antibody23 positivity	CIS	J06000142	Region_Name	East_Midlands	Local authority district(s)	Rutland; Corby; Daventry; East Northamptonshire; Kettering; Northampton; South Northamptonshire; Wellingborough	2022-04-25	2022-05-01	99.3642	98.6284	99.7089
15367	antibody447 positivity	CIS	J06000142	Region_Name	East_Midlands	Local authority district(s)	Rutland; Corby; Daventry; East Northamptonshire; Kettering; Northampton; South Northamptonshire; Wellingborough	2021-08-30	2021-09-05	15.1597	14.2063	16.1871
15368	antibody23 positivity	CIS	J06000142	Region_Name	East_Midlands	Local authority district(s)	Rutland; Corby; Daventry; East Northamptonshire; Kettering; Northampton; South Northamptonshire; Wellingborough	2021-04-05	2021-04-11	55.6298	54.1267	57.082
15369	antibody447 positivity	CIS	J06000142	Region_Name	East_Midlands	Local authority district(s)	Rutland; Corby; Daventry; East Northamptonshire; Kettering; Northampton; South Northamptonshire; Wellingborough	2022-01-24	2022-01-30	62.7818	61.4039	64.1588
15370	swab positivity	CIS	J06000142	Region_Name	East_Midlands	Local authority district(s)	Rutland; Corby; Daventry; East Northamptonshire; Kettering; Northampton; South Northamptonshire; Wellingborough	2021-10-25	2021-10-31	2.1246	1.7114	2.62378
15371	antibody447 positivity	CIS	J06000142	Region_Name	East_Midlands	Local authority district(s)	Rutland; Corby; Daventry; East Northamptonshire; Kettering; Northampton; South Northamptonshire; Wellingborough	2021-01-11	2021-01-17	0.0896214	0.0419032	0.189496
15372	antibody447 positivity	CIS	J06000142	Region_Name	East_Midlands	Local authority district(s)	Rutland; Corby; Daventry; East Northamptonshire; Kettering; Northampton; South Northamptonshire; Wellingborough	2021-09-06	2021-09-12	14.6881	13.7315	15.7158
15373	antibody447 positivity	CIS	J06000142	Region_Name	East_Midlands	Local authority district(s)	Rutland; Corby; Daventry; East Northamptonshire; Kettering; Northampton; South Northamptonshire; Wellingborough	2021-03-29	2021-04-04	8.20805	7.21618	9.40307
15374	antibody447 positivity	CIS	J06000142	Region_Name	East_Midlands	Local authority district(s)	Rutland; Corby; Daventry; East Northamptonshire; Kettering; Northampton; South Northamptonshire; Wellingborough	2022-04-25	2022-05-01	72.9816	70.4835	75.4728
15375	antibody447 positivity	CIS	J06000142	Region_Name	East_Midlands	Local authority district(s)	Rutland; Corby; Daventry; East Northamptonshire; Kettering; Northampton; South Northamptonshire; Wellingborough	2022-02-21	2022-02-27	63.8279	62.3641	65.3198
15376	antibody23 positivity	CIS	J06000142	Region_Name	East_Midlands	Local authority district(s)	Rutland; Corby; Daventry; East Northamptonshire; Kettering; Northampton; South Northamptonshire; Wellingborough	2021-11-01	2021-11-07	88.7864	87.8218	89.7449
15377	antibody100 positivity	CIS	J06000142	Region_Name	East_Midlands	Local authority district(s)	Rutland; Corby; Daventry; East Northamptonshire; Kettering; Northampton; South Northamptonshire; Wellingborough	2021-10-11	2021-10-17	60.3038	58.8815	61.7123
15378	antibody447 positivity	CIS	J06000142	Region_Name	East_Midlands	Local authority district(s)	Rutland; Corby; Daventry; East Northamptonshire; Kettering; Northampton; South Northamptonshire; Wellingborough	2021-02-08	2021-02-14	0.535797	0.356053	0.815997
15379	antibody447 positivity	CIS	J06000142	Region_Name	East_Midlands	Local authority district(s)	Rutland; Corby; Daventry; East Northamptonshire; Kettering; Northampton; South Northamptonshire; Wellingborough	2021-05-10	2021-05-16	17.3163	16.1834	18.5064
15380	antibody447 positivity	CIS	J06000142	Region_Name	East_Midlands	Local authority district(s)	Rutland; Corby; Daventry; East Northamptonshire; Kettering; Northampton; South Northamptonshire; Wellingborough	2021-05-03	2021-05-09	14.889	13.86	15.9945
15381	swab positivity	CIS	J06000142	Region_Name	East_Midlands	Local authority district(s)	Rutland; Corby; Daventry; East Northamptonshire; Kettering; Northampton; South Northamptonshire; Wellingborough	2022-02-28	2022-03-06	4.07558	3.51094	4.71982
15382	antibody447 positivity	CIS	J06000142	Region_Name	East_Midlands	Local authority district(s)	Rutland; Corby; Daventry; East Northamptonshire; Kettering; Northampton; South Northamptonshire; Wellingborough	2021-10-11	2021-10-17	21.8766	20.7062	23.1336
15383	antibody100 positivity	CIS	J06000142	Region_Name	East_Midlands	Local authority district(s)	Rutland; Corby; Daventry; East Northamptonshire; Kettering; Northampton; South Northamptonshire; Wellingborough	2022-01-31	2022-02-06	89.472	88.5361	90.4381
15384	antibody100 positivity	CIS	J06000142	Region_Name	East_Midlands	Local authority district(s)	Rutland; Corby; Daventry; East Northamptonshire; Kettering; Northampton; South Northamptonshire; Wellingborough	2022-04-25	2022-05-01	95.3601	93.9369	96.5807
15385	antibody100 positivity	CIS	J06000142	Region_Name	East_Midlands	Local authority district(s)	Rutland; Corby; Daventry; East Northamptonshire; Kettering; Northampton; South Northamptonshire; Wellingborough	2021-04-26	2021-05-02	32.493	31.191	33.8211
15386	antibody23 positivity	CIS	J06000142	Region_Name	East_Midlands	Local authority district(s)	Rutland; Corby; Daventry; East Northamptonshire; Kettering; Northampton; South Northamptonshire; Wellingborough	2021-11-29	2021-12-05	90.659	89.7734	91.556
15387	antibody23 positivity	CIS	J06000142	Region_Name	East_Midlands	Local authority district(s)	Rutland; Corby; Daventry; East Northamptonshire; Kettering; Northampton; South Northamptonshire; Wellingborough	2022-01-31	2022-02-06	96.5645	95.6003	97.369
15388	antibody100 positivity	CIS	J06000142	Region_Name	East_Midlands	Local authority district(s)	Rutland; Corby; Daventry; East Northamptonshire; Kettering; Northampton; South Northamptonshire; Wellingborough	2021-07-05	2021-07-11	58.9982	57.7638	60.2301
15389	antibody447 positivity	CIS	J06000142	Region_Name	East_Midlands	Local authority district(s)	Rutland; Corby; Daventry; East Northamptonshire; Kettering; Northampton; South Northamptonshire; Wellingborough	2021-06-28	2021-07-04	19.4933	18.3333	20.7267
15390	antibody447 positivity	CIS	J06000142	Region_Name	East_Midlands	Local authority district(s)	Rutland; Corby; Daventry; East Northamptonshire; Kettering; Northampton; South Northamptonshire; Wellingborough	2021-04-05	2021-04-11	8.69064	7.72639	9.78309
15391	antibody100 positivity	CIS	J06000142	Region_Name	East_Midlands	Local authority district(s)	Rutland; Corby; Daventry; East Northamptonshire; Kettering; Northampton; South Northamptonshire; Wellingborough	2021-02-08	2021-02-14	11.1479	9.77793	12.6906
15392	antibody23 positivity	CIS	J06000142	Region_Name	East_Midlands	Local authority district(s)	Rutland; Corby; Daventry; East Northamptonshire; Kettering; Northampton; South Northamptonshire; Wellingborough	2021-05-17	2021-05-23	67.5527	66.4792	68.655
15393	swab positivity	CIS	J06000143	Region_Name	West_Midlands	Local authority district(s)	Telford and Wrekin; Stoke-on-Trent; Stafford	2021-05-24	2021-05-30	0.102206	0.0547025	0.194032
15394	antibody447 positivity	CIS	J06000143	Region_Name	West_Midlands	Local authority district(s)	Telford and Wrekin; Stoke-on-Trent; Stafford	2022-01-24	2022-01-30	60.633	59.0725	62.1851
15395	antibody23 positivity	CIS	J06000143	Region_Name	West_Midlands	Local authority district(s)	Telford and Wrekin; Stoke-on-Trent; Stafford	2022-04-04	2022-04-10	98.8194	97.9881	99.3252
15396	antibody447 positivity	CIS	J06000143	Region_Name	West_Midlands	Local authority district(s)	Telford and Wrekin; Stoke-on-Trent; Stafford	2021-04-12	2021-04-18	10.1973	9.02867	11.4771
15397	antibody23 positivity	CIS	J06000143	Region_Name	West_Midlands	Local authority district(s)	Telford and Wrekin; Stoke-on-Trent; Stafford	2021-03-08	2021-03-14	46.4381	44.3941	48.5303
15398	swab positivity	CIS	J06000143	Region_Name	West_Midlands	Local authority district(s)	Telford and Wrekin; Stoke-on-Trent; Stafford	2021-08-02	2021-08-08	1.37698	1.02416	1.84428
15399	antibody23 positivity	CIS	J06000143	Region_Name	West_Midlands	Local authority district(s)	Telford and Wrekin; Stoke-on-Trent; Stafford	2021-05-24	2021-05-30	71.4895	70.2397	72.7297
15400	antibody100 positivity	CIS	J06000143	Region_Name	West_Midlands	Local authority district(s)	Telford and Wrekin; Stoke-on-Trent; Stafford	2021-09-06	2021-09-12	59.783	58.2226	61.3531
15401	swab positivity	CIS	J06000143	Region_Name	West_Midlands	Local authority district(s)	Telford and Wrekin; Stoke-on-Trent; Stafford	2021-08-16	2021-08-22	1.73165	1.31731	2.25711
15402	antibody100 positivity	CIS	J06000143	Region_Name	West_Midlands	Local authority district(s)	Telford and Wrekin; Stoke-on-Trent; Stafford	2021-04-05	2021-04-11	25.8097	24.207	27.5322
15403	swab positivity	CIS	J06000143	Region_Name	West_Midlands	Local authority district(s)	Telford and Wrekin; Stoke-on-Trent; Stafford	2021-02-01	2021-02-07	0.880243	0.639213	1.20953
15404	antibody23 positivity	CIS	J06000143	Region_Name	West_Midlands	Local authority district(s)	Telford and Wrekin; Stoke-on-Trent; Stafford	2022-02-14	2022-02-20	97.7701	96.85	98.4714
15405	swab positivity	CIS	J06000143	Region_Name	West_Midlands	Local authority district(s)	Telford and Wrekin; Stoke-on-Trent; Stafford	2021-03-08	2021-03-14	0.248116	0.15644	0.401933
15406	swab positivity	CIS	J06000143	Region_Name	West_Midlands	Local authority district(s)	Telford and Wrekin; Stoke-on-Trent; Stafford	2021-01-04	2021-01-10	1.40927	1.08222	1.82133
15407	antibody447 positivity	CIS	J06000143	Region_Name	West_Midlands	Local authority district(s)	Telford and Wrekin; Stoke-on-Trent; Stafford	2021-08-02	2021-08-08	20.4647	19.1087	21.8981
15408	antibody447 positivity	CIS	J06000143	Region_Name	West_Midlands	Local authority district(s)	Telford and Wrekin; Stoke-on-Trent; Stafford	2022-03-07	2022-03-13	76.233	74.8597	77.5963
15409	swab positivity	CIS	J06000143	Region_Name	West_Midlands	Local authority district(s)	Telford and Wrekin; Stoke-on-Trent; Stafford	2021-07-26	2021-08-01	1.24449	0.9076	1.70153
15410	swab positivity	CIS	J06000143	Region_Name	West_Midlands	Local authority district(s)	Telford and Wrekin; Stoke-on-Trent; Stafford	2022-03-21	2022-03-27	6.92469	6.03372	7.97054
15411	antibody447 positivity	CIS	J06000143	Region_Name	West_Midlands	Local authority district(s)	Telford and Wrekin; Stoke-on-Trent; Stafford	2021-04-05	2021-04-11	8.694	7.57919	9.93252
15412	antibody447 positivity	CIS	J06000143	Region_Name	West_Midlands	Local authority district(s)	Telford and Wrekin; Stoke-on-Trent; Stafford	2021-03-08	2021-03-14	5.01427	3.98692	6.24471
15413	swab positivity	CIS	J06000143	Region_Name	West_Midlands	Local authority district(s)	Telford and Wrekin; Stoke-on-Trent; Stafford	2021-02-22	2021-02-28	0.357123	0.238391	0.541855
15414	antibody23 positivity	CIS	J06000143	Region_Name	West_Midlands	Local authority district(s)	Telford and Wrekin; Stoke-on-Trent; Stafford	2022-03-21	2022-03-27	98.1121	97.0612	98.816
15415	antibody23 positivity	CIS	J06000143	Region_Name	West_Midlands	Local authority district(s)	Telford and Wrekin; Stoke-on-Trent; Stafford	2021-01-04	2021-01-10	12.7477	10.6963	15.1677
15416	swab positivity	CIS	J06000143	Region_Name	West_Midlands	Local authority district(s)	Telford and Wrekin; Stoke-on-Trent; Stafford	2021-04-12	2021-04-18	0.11346	0.060458	0.213894
15417	antibody23 positivity	CIS	J06000143	Region_Name	West_Midlands	Local authority district(s)	Telford and Wrekin; Stoke-on-Trent; Stafford	2021-08-02	2021-08-08	86.098	85.2342	86.9882
15418	antibody23 positivity	CIS	J06000143	Region_Name	West_Midlands	Local authority district(s)	Telford and Wrekin; Stoke-on-Trent; Stafford	2022-01-10	2022-01-16	95.0825	94.2068	95.9144
15419	antibody100 positivity	CIS	J06000143	Region_Name	West_Midlands	Local authority district(s)	Telford and Wrekin; Stoke-on-Trent; Stafford	2021-11-15	2021-11-21	68.6069	67.0586	70.1443
15420	antibody447 positivity	CIS	J06000143	Region_Name	West_Midlands	Local authority district(s)	Telford and Wrekin; Stoke-on-Trent; Stafford	2022-02-21	2022-02-27	60.4035	58.6834	62.0672
15421	antibody100 positivity	CIS	J06000143	Region_Name	West_Midlands	Local authority district(s)	Telford and Wrekin; Stoke-on-Trent; Stafford	2021-06-14	2021-06-20	55.9449	54.547	57.324
15422	antibody100 positivity	CIS	J06000143	Region_Name	West_Midlands	Local authority district(s)	Telford and Wrekin; Stoke-on-Trent; Stafford	2021-01-18	2021-01-24	6.58733	5.29562	8.12127
15423	antibody447 positivity	CIS	J06000143	Region_Name	West_Midlands	Local authority district(s)	Telford and Wrekin; Stoke-on-Trent; Stafford	2022-02-14	2022-02-20	60.2529	58.5633	61.9532
15424	antibody23 positivity	CIS	J06000143	Region_Name	West_Midlands	Local authority district(s)	Telford and Wrekin; Stoke-on-Trent; Stafford	2021-08-16	2021-08-22	87.5577	86.6274	88.4916
15425	antibody23 positivity	CIS	J06000143	Region_Name	West_Midlands	Local authority district(s)	Telford and Wrekin; Stoke-on-Trent; Stafford	2021-02-01	2021-02-07	19.222	17.0943	21.4922
15426	antibody447 positivity	CIS	J06000143	Region_Name	West_Midlands	Local authority district(s)	Telford and Wrekin; Stoke-on-Trent; Stafford	2021-11-29	2021-12-05	34.7966	33.1591	36.4468
15427	swab positivity	CIS	J06000143	Region_Name	West_Midlands	Local authority district(s)	Telford and Wrekin; Stoke-on-Trent; Stafford	2022-02-07	2022-02-13	4.1127	3.4957	4.81434
15428	antibody100 positivity	CIS	J06000143	Region_Name	West_Midlands	Local authority district(s)	Telford and Wrekin; Stoke-on-Trent; Stafford	2021-09-13	2021-09-19	57.4765	55.9465	59.0554
15429	antibody23 positivity	CIS	J06000143	Region_Name	West_Midlands	Local authority district(s)	Telford and Wrekin; Stoke-on-Trent; Stafford	2021-05-10	2021-05-16	66.7566	65.4923	68.0025
15430	antibody100 positivity	CIS	J06000143	Region_Name	West_Midlands	Local authority district(s)	Telford and Wrekin; Stoke-on-Trent; Stafford	2021-08-16	2021-08-22	56.9058	55.4174	58.4541
15431	antibody100 positivity	CIS	J06000143	Region_Name	West_Midlands	Local authority district(s)	Telford and Wrekin; Stoke-on-Trent; Stafford	2021-03-08	2021-03-14	19.6165	17.8346	21.5251
15432	antibody100 positivity	CIS	J06000143	Region_Name	West_Midlands	Local authority district(s)	Telford and Wrekin; Stoke-on-Trent; Stafford	2021-12-13	2021-12-19	82.8398	81.6801	84.011
15433	antibody23 positivity	CIS	J06000143	Region_Name	West_Midlands	Local authority district(s)	Telford and Wrekin; Stoke-on-Trent; Stafford	2022-04-25	2022-05-01	99.5766	99.0026	99.8289
15434	antibody447 positivity	CIS	J06000143	Region_Name	West_Midlands	Local authority district(s)	Telford and Wrekin; Stoke-on-Trent; Stafford	2021-07-05	2021-07-11	19.3401	18.0288	20.6508
15435	antibody23 positivity	CIS	J06000143	Region_Name	West_Midlands	Local authority district(s)	Telford and Wrekin; Stoke-on-Trent; Stafford	2021-04-05	2021-04-11	59.2144	57.5201	60.9132
15436	antibody23 positivity	CIS	J06000143	Region_Name	West_Midlands	Local authority district(s)	Telford and Wrekin; Stoke-on-Trent; Stafford	2021-11-15	2021-11-21	91.5202	90.4942	92.4854
15437	antibody447 positivity	CIS	J06000143	Region_Name	West_Midlands	Local authority district(s)	Telford and Wrekin; Stoke-on-Trent; Stafford	2021-09-06	2021-09-12	14.0319	12.9925	15.1312
15438	swab positivity	CIS	J06000143	Region_Name	West_Midlands	Local authority district(s)	Telford and Wrekin; Stoke-on-Trent; Stafford	2021-01-25	2021-01-31	1.08491	0.801602	1.45037
15439	antibody23 positivity	CIS	J06000143	Region_Name	West_Midlands	Local authority district(s)	Telford and Wrekin; Stoke-on-Trent; Stafford	2022-01-24	2022-01-30	97.023	96.0036	97.8103
15440	antibody100 positivity	CIS	J06000143	Region_Name	West_Midlands	Local authority district(s)	Telford and Wrekin; Stoke-on-Trent; Stafford	2021-10-11	2021-10-17	59.9698	58.4256	61.5664
15441	swab positivity	CIS	J06000143	Region_Name	West_Midlands	Local authority district(s)	Telford and Wrekin; Stoke-on-Trent; Stafford	2022-02-14	2022-02-20	3.32472	2.81919	3.92823
15442	swab positivity	CIS	J06000143	Region_Name	West_Midlands	Local authority district(s)	Telford and Wrekin; Stoke-on-Trent; Stafford	2022-01-24	2022-01-30	5.733	4.93941	6.65697
15443	swab positivity	CIS	J06000143	Region_Name	West_Midlands	Local authority district(s)	Telford and Wrekin; Stoke-on-Trent; Stafford	2021-07-05	2021-07-11	0.794223	0.536013	1.1631
15444	swab positivity	CIS	J06000143	Region_Name	West_Midlands	Local authority district(s)	Telford and Wrekin; Stoke-on-Trent; Stafford	2021-03-01	2021-03-07	0.309174	0.201963	0.493229
15445	swab positivity	CIS	J06000143	Region_Name	West_Midlands	Local authority district(s)	Telford and Wrekin; Stoke-on-Trent; Stafford	2021-11-08	2021-11-14	1.59175	1.24868	2.0079
15446	antibody447 positivity	CIS	J06000143	Region_Name	West_Midlands	Local authority district(s)	Telford and Wrekin; Stoke-on-Trent; Stafford	2021-01-25	2021-01-31	0.162109	0.0868278	0.308743
15447	antibody23 positivity	CIS	J06000143	Region_Name	West_Midlands	Local authority district(s)	Telford and Wrekin; Stoke-on-Trent; Stafford	2021-09-13	2021-09-19	89.4851	88.5586	90.4089
15448	antibody447 positivity	CIS	J06000143	Region_Name	West_Midlands	Local authority district(s)	Telford and Wrekin; Stoke-on-Trent; Stafford	2022-01-17	2022-01-23	60.8355	59.2606	62.3494
15449	swab positivity	CIS	J06000143	Region_Name	West_Midlands	Local authority district(s)	Telford and Wrekin; Stoke-on-Trent; Stafford	2021-08-09	2021-08-15	1.49158	1.11948	1.98079
15450	swab positivity	CIS	J06000143	Region_Name	West_Midlands	Local authority district(s)	Telford and Wrekin; Stoke-on-Trent; Stafford	2021-12-27	2022-01-02	6.14364	5.1877	7.27927
15451	antibody100 positivity	CIS	J06000143	Region_Name	West_Midlands	Local authority district(s)	Telford and Wrekin; Stoke-on-Trent; Stafford	2021-03-29	2021-04-04	24.5398	22.8653	26.3006
15452	swab positivity	CIS	J06000143	Region_Name	West_Midlands	Local authority district(s)	Telford and Wrekin; Stoke-on-Trent; Stafford	2021-08-23	2021-08-29	1.81085	1.39576	2.35869
15453	antibody447 positivity	CIS	J06000143	Region_Name	West_Midlands	Local authority district(s)	Telford and Wrekin; Stoke-on-Trent; Stafford	2022-03-14	2022-03-20	75.0538	73.6491	76.4254
15454	antibody23 positivity	CIS	J06000143	Region_Name	West_Midlands	Local authority district(s)	Telford and Wrekin; Stoke-on-Trent; Stafford	2021-03-15	2021-03-21	46.7971	44.6553	48.9389
15455	antibody100 positivity	CIS	J06000143	Region_Name	West_Midlands	Local authority district(s)	Telford and Wrekin; Stoke-on-Trent; Stafford	2022-04-11	2022-04-17	93.6973	92.3249	94.9724
15456	antibody23 positivity	CIS	J06000143	Region_Name	West_Midlands	Local authority district(s)	Telford and Wrekin; Stoke-on-Trent; Stafford	2021-07-19	2021-07-25	85.6679	84.8786	86.5187
15457	antibody447 positivity	CIS	J06000143	Region_Name	West_Midlands	Local authority district(s)	Telford and Wrekin; Stoke-on-Trent; Stafford	2021-07-26	2021-08-01	18.8232	17.5553	20.2155
15458	antibody23 positivity	CIS	J06000143	Region_Name	West_Midlands	Local authority district(s)	Telford and Wrekin; Stoke-on-Trent; Stafford	2021-03-22	2021-03-28	46.9121	44.9692	48.9467
15459	antibody447 positivity	CIS	J06000143	Region_Name	West_Midlands	Local authority district(s)	Telford and Wrekin; Stoke-on-Trent; Stafford	2021-01-18	2021-01-24	0.111404	0.0561793	0.219753
15460	antibody447 positivity	CIS	J06000143	Region_Name	West_Midlands	Local authority district(s)	Telford and Wrekin; Stoke-on-Trent; Stafford	2021-02-22	2021-02-28	3.39897	2.52979	4.52783
15461	antibody100 positivity	CIS	J06000143	Region_Name	West_Midlands	Local authority district(s)	Telford and Wrekin; Stoke-on-Trent; Stafford	2022-01-10	2022-01-16	90.3957	89.6479	91.1455
15462	swab positivity	CIS	J06000143	Region_Name	West_Midlands	Local authority district(s)	Telford and Wrekin; Stoke-on-Trent; Stafford	2021-01-18	2021-01-24	1.26734	0.955422	1.65916
15463	swab positivity	CIS	J06000143	Region_Name	West_Midlands	Local authority district(s)	Telford and Wrekin; Stoke-on-Trent; Stafford	2021-02-15	2021-02-21	0.500118	0.342638	0.730438
15464	antibody100 positivity	CIS	J06000143	Region_Name	West_Midlands	Local authority district(s)	Telford and Wrekin; Stoke-on-Trent; Stafford	2021-03-15	2021-03-21	18.8936	17.2263	20.7396
15465	antibody23 positivity	CIS	J06000143	Region_Name	West_Midlands	Local authority district(s)	Telford and Wrekin; Stoke-on-Trent; Stafford	2021-07-05	2021-07-11	84.3855	83.5903	85.2073
15466	swab positivity	CIS	J06000143	Region_Name	West_Midlands	Local authority district(s)	Telford and Wrekin; Stoke-on-Trent; Stafford	2021-11-15	2021-11-21	1.72816	1.37189	2.19352
15467	antibody100 positivity	CIS	J06000143	Region_Name	West_Midlands	Local authority district(s)	Telford and Wrekin; Stoke-on-Trent; Stafford	2021-05-24	2021-05-30	44.9932	43.5459	46.4368
15468	antibody23 positivity	CIS	J06000143	Region_Name	West_Midlands	Local authority district(s)	Telford and Wrekin; Stoke-on-Trent; Stafford	2021-06-28	2021-07-04	82.4293	81.5411	83.3539
15469	antibody100 positivity	CIS	J06000143	Region_Name	West_Midlands	Local authority district(s)	Telford and Wrekin; Stoke-on-Trent; Stafford	2021-05-10	2021-05-16	38.9972	37.5821	40.4299
15470	antibody23 positivity	CIS	J06000143	Region_Name	West_Midlands	Local authority district(s)	Telford and Wrekin; Stoke-on-Trent; Stafford	2021-11-08	2021-11-14	90.1965	89.1003	91.2775
15471	antibody447 positivity	CIS	J06000143	Region_Name	West_Midlands	Local authority district(s)	Telford and Wrekin; Stoke-on-Trent; Stafford	2022-01-31	2022-02-06	55.2418	53.5745	56.8695
15472	swab positivity	CIS	J06000143	Region_Name	West_Midlands	Local authority district(s)	Telford and Wrekin; Stoke-on-Trent; Stafford	2021-06-21	2021-06-27	0.349476	0.214757	0.561014
15473	swab positivity	CIS	J06000143	Region_Name	West_Midlands	Local authority district(s)	Telford and Wrekin; Stoke-on-Trent; Stafford	2022-01-03	2022-01-09	6.33357	5.41365	7.41508
15474	antibody447 positivity	CIS	J06000143	Region_Name	West_Midlands	Local authority district(s)	Telford and Wrekin; Stoke-on-Trent; Stafford	2021-09-13	2021-09-19	18.6964	17.4596	20.0106
15475	antibody100 positivity	CIS	J06000143	Region_Name	West_Midlands	Local authority district(s)	Telford and Wrekin; Stoke-on-Trent; Stafford	2022-04-04	2022-04-10	93.8253	92.5771	95.0254
15476	antibody23 positivity	CIS	J06000143	Region_Name	West_Midlands	Local authority district(s)	Telford and Wrekin; Stoke-on-Trent; Stafford	2021-01-11	2021-01-17	13.2694	11.2694	15.5544
15477	antibody447 positivity	CIS	J06000143	Region_Name	West_Midlands	Local authority district(s)	Telford and Wrekin; Stoke-on-Trent; Stafford	2021-05-31	2021-06-06	19.0044	17.7131	20.3821
15478	antibody447 positivity	CIS	J06000143	Region_Name	West_Midlands	Local authority district(s)	Telford and Wrekin; Stoke-on-Trent; Stafford	2021-06-14	2021-06-20	15.9985	14.8712	17.1807
15479	swab positivity	CIS	J06000143	Region_Name	West_Midlands	Local authority district(s)	Telford and Wrekin; Stoke-on-Trent; Stafford	2021-07-19	2021-07-25	1.29828	0.932611	1.80542
15480	antibody100 positivity	CIS	J06000143	Region_Name	West_Midlands	Local authority district(s)	Telford and Wrekin; Stoke-on-Trent; Stafford	2021-05-31	2021-06-06	48.3204	46.8567	49.7443
15481	swab positivity	CIS	J06000143	Region_Name	West_Midlands	Local authority district(s)	Telford and Wrekin; Stoke-on-Trent; Stafford	2022-04-04	2022-04-10	6.80124	5.85258	7.87982
15482	antibody447 positivity	CIS	J06000143	Region_Name	West_Midlands	Local authority district(s)	Telford and Wrekin; Stoke-on-Trent; Stafford	2021-10-11	2021-10-17	21.4981	20.1289	22.8647
15483	antibody447 positivity	CIS	J06000143	Region_Name	West_Midlands	Local authority district(s)	Telford and Wrekin; Stoke-on-Trent; Stafford	2020-12-21	2020-12-27	0.0612423	0.0235667	0.162635
15484	antibody100 positivity	CIS	J06000143	Region_Name	West_Midlands	Local authority district(s)	Telford and Wrekin; Stoke-on-Trent; Stafford	2021-02-01	2021-02-07	9.342	7.91253	10.9683
15485	antibody23 positivity	CIS	J06000143	Region_Name	West_Midlands	Local authority district(s)	Telford and Wrekin; Stoke-on-Trent; Stafford	2022-01-03	2022-01-09	94.7377	93.8245	95.5618
15486	swab positivity	CIS	J06000143	Region_Name	West_Midlands	Local authority district(s)	Telford and Wrekin; Stoke-on-Trent; Stafford	2021-09-27	2021-10-03	2.10238	1.6762	2.61302
15487	antibody447 positivity	CIS	J06000143	Region_Name	West_Midlands	Local authority district(s)	Telford and Wrekin; Stoke-on-Trent; Stafford	2021-08-23	2021-08-29	17.4935	16.3041	18.8369
15488	antibody100 positivity	CIS	J06000143	Region_Name	West_Midlands	Local authority district(s)	Telford and Wrekin; Stoke-on-Trent; Stafford	2021-04-12	2021-04-18	27.0656	25.5108	28.708
15489	antibody100 positivity	CIS	J06000143	Region_Name	West_Midlands	Local authority district(s)	Telford and Wrekin; Stoke-on-Trent; Stafford	2022-01-31	2022-02-06	89.0994	88.0977	90.0917
15490	antibody100 positivity	CIS	J06000143	Region_Name	West_Midlands	Local authority district(s)	Telford and Wrekin; Stoke-on-Trent; Stafford	2022-02-07	2022-02-13	90.3832	89.3251	91.4329
15491	antibody447 positivity	CIS	J06000143	Region_Name	West_Midlands	Local authority district(s)	Telford and Wrekin; Stoke-on-Trent; Stafford	2021-12-27	2022-01-02	65.0216	63.5105	66.5381
15492	swab positivity	CIS	J06000143	Region_Name	West_Midlands	Local authority district(s)	Telford and Wrekin; Stoke-on-Trent; Stafford	2021-01-11	2021-01-17	1.38313	1.05421	1.79914
15493	antibody100 positivity	CIS	J06000143	Region_Name	West_Midlands	Local authority district(s)	Telford and Wrekin; Stoke-on-Trent; Stafford	2022-02-14	2022-02-20	91.0855	89.9895	92.1444
15494	antibody23 positivity	CIS	J06000143	Region_Name	West_Midlands	Local authority district(s)	Telford and Wrekin; Stoke-on-Trent; Stafford	2021-07-26	2021-08-01	86.6662	85.8152	87.5574
15495	swab positivity	CIS	J06000143	Region_Name	West_Midlands	Local authority district(s)	Telford and Wrekin; Stoke-on-Trent; Stafford	2020-12-07	2020-12-13	0.998967	0.635685	1.54764
15496	antibody23 positivity	CIS	J06000143	Region_Name	West_Midlands	Local authority district(s)	Telford and Wrekin; Stoke-on-Trent; Stafford	2021-06-14	2021-06-20	79.0003	78.0624	79.9452
15497	swab positivity	CIS	J06000143	Region_Name	West_Midlands	Local authority district(s)	Telford and Wrekin; Stoke-on-Trent; Stafford	2021-10-04	2021-10-10	2.19668	1.7507	2.7321
15498	antibody23 positivity	CIS	J06000143	Region_Name	West_Midlands	Local authority district(s)	Telford and Wrekin; Stoke-on-Trent; Stafford	2021-05-31	2021-06-06	73.0319	71.8834	74.1386
15499	swab positivity	CIS	J06000143	Region_Name	West_Midlands	Local authority district(s)	Telford and Wrekin; Stoke-on-Trent; Stafford	2021-07-12	2021-07-18	1.09784	0.764622	1.57429
15500	swab positivity	CIS	J06000143	Region_Name	West_Midlands	Local authority district(s)	Telford and Wrekin; Stoke-on-Trent; Stafford	2021-12-06	2021-12-12	1.91673	1.53512	2.39099
15501	antibody23 positivity	CIS	J06000143	Region_Name	West_Midlands	Local authority district(s)	Telford and Wrekin; Stoke-on-Trent; Stafford	2021-10-18	2021-10-24	89.7525	88.7181	90.8006
15502	antibody23 positivity	CIS	J06000143	Region_Name	West_Midlands	Local authority district(s)	Telford and Wrekin; Stoke-on-Trent; Stafford	2022-04-11	2022-04-17	98.8092	97.9019	99.3382
15503	swab positivity	CIS	J06000143	Region_Name	West_Midlands	Local authority district(s)	Telford and Wrekin; Stoke-on-Trent; Stafford	2022-04-11	2022-04-17	6.21088	5.28592	7.28604
15504	antibody447 positivity	CIS	J06000143	Region_Name	West_Midlands	Local authority district(s)	Telford and Wrekin; Stoke-on-Trent; Stafford	2021-05-24	2021-05-30	17.0563	15.8143	18.3698
15505	swab positivity	CIS	J06000143	Region_Name	West_Midlands	Local authority district(s)	Telford and Wrekin; Stoke-on-Trent; Stafford	2021-10-18	2021-10-24	2.60219	2.0812	3.22257
15506	antibody447 positivity	CIS	J06000143	Region_Name	West_Midlands	Local authority district(s)	Telford and Wrekin; Stoke-on-Trent; Stafford	2021-05-10	2021-05-16	17.0101	15.7226	18.3441
15507	antibody447 positivity	CIS	J06000143	Region_Name	West_Midlands	Local authority district(s)	Telford and Wrekin; Stoke-on-Trent; Stafford	2021-07-19	2021-07-25	21.0016	19.6361	22.4163
15508	antibody447 positivity	CIS	J06000143	Region_Name	West_Midlands	Local authority district(s)	Telford and Wrekin; Stoke-on-Trent; Stafford	2021-01-11	2021-01-17	0.0754641	0.0364958	0.163357
15509	antibody447 positivity	CIS	J06000143	Region_Name	West_Midlands	Local authority district(s)	Telford and Wrekin; Stoke-on-Trent; Stafford	2022-02-07	2022-02-13	57.2199	55.5452	58.891
15510	antibody23 positivity	CIS	J06000143	Region_Name	West_Midlands	Local authority district(s)	Telford and Wrekin; Stoke-on-Trent; Stafford	2021-12-27	2022-01-02	94.1093	93.1489	95.0478
15511	antibody447 positivity	CIS	J06000143	Region_Name	West_Midlands	Local authority district(s)	Telford and Wrekin; Stoke-on-Trent; Stafford	2022-04-04	2022-04-10	72.7496	70.9006	74.4811
15512	antibody100 positivity	CIS	J06000143	Region_Name	West_Midlands	Local authority district(s)	Telford and Wrekin; Stoke-on-Trent; Stafford	2021-12-27	2022-01-02	88.3778	87.5886	89.2116
15513	antibody23 positivity	CIS	J06000143	Region_Name	West_Midlands	Local authority district(s)	Telford and Wrekin; Stoke-on-Trent; Stafford	2021-08-23	2021-08-29	87.5412	86.6113	88.5319
15514	antibody23 positivity	CIS	J06000143	Region_Name	West_Midlands	Local authority district(s)	Telford and Wrekin; Stoke-on-Trent; Stafford	2021-10-04	2021-10-10	88.5795	87.4467	89.6648
15515	antibody23 positivity	CIS	J06000143	Region_Name	West_Midlands	Local authority district(s)	Telford and Wrekin; Stoke-on-Trent; Stafford	2022-02-07	2022-02-13	97.18	96.187	97.9557
15516	antibody100 positivity	CIS	J06000143	Region_Name	West_Midlands	Local authority district(s)	Telford and Wrekin; Stoke-on-Trent; Stafford	2021-10-04	2021-10-10	54.4708	52.9004	56.0574
15517	swab positivity	CIS	J06000143	Region_Name	West_Midlands	Local authority district(s)	Telford and Wrekin; Stoke-on-Trent; Stafford	2021-10-11	2021-10-17	2.40095	1.92335	2.97334
15518	antibody100 positivity	CIS	J06000143	Region_Name	West_Midlands	Local authority district(s)	Telford and Wrekin; Stoke-on-Trent; Stafford	2022-02-21	2022-02-27	90.2881	89.1668	91.4018
15519	swab positivity	CIS	J06000143	Region_Name	West_Midlands	Local authority district(s)	Telford and Wrekin; Stoke-on-Trent; Stafford	2021-04-05	2021-04-11	0.162932	0.0904205	0.29242
15520	swab positivity	CIS	J06000143	Region_Name	West_Midlands	Local authority district(s)	Telford and Wrekin; Stoke-on-Trent; Stafford	2020-12-21	2020-12-27	1.5236	1.13031	2.0296
15521	antibody447 positivity	CIS	J06000143	Region_Name	West_Midlands	Local authority district(s)	Telford and Wrekin; Stoke-on-Trent; Stafford	2021-01-04	2021-01-10	0.0766195	0.0345258	0.171002
15522	antibody23 positivity	CIS	J06000143	Region_Name	West_Midlands	Local authority district(s)	Telford and Wrekin; Stoke-on-Trent; Stafford	2022-01-31	2022-02-06	97.2123	96.2684	97.979
15523	antibody447 positivity	CIS	J06000143	Region_Name	West_Midlands	Local authority district(s)	Telford and Wrekin; Stoke-on-Trent; Stafford	2021-08-16	2021-08-22	18.4202	17.1809	19.7543
15524	antibody23 positivity	CIS	J06000143	Region_Name	West_Midlands	Local authority district(s)	Telford and Wrekin; Stoke-on-Trent; Stafford	2021-03-01	2021-03-07	41.306	39.2524	43.4195
15525	antibody100 positivity	CIS	J06000143	Region_Name	West_Midlands	Local authority district(s)	Telford and Wrekin; Stoke-on-Trent; Stafford	2021-02-15	2021-02-21	15.098	13.2804	17.1246
15526	swab positivity	CIS	J06000143	Region_Name	West_Midlands	Local authority district(s)	Telford and Wrekin; Stoke-on-Trent; Stafford	2021-08-30	2021-09-05	1.9036	1.47567	2.45141
15527	antibody100 positivity	CIS	J06000143	Region_Name	West_Midlands	Local authority district(s)	Telford and Wrekin; Stoke-on-Trent; Stafford	2022-02-28	2022-03-06	93.2869	92.2639	94.282
15528	antibody100 positivity	CIS	J06000143	Region_Name	West_Midlands	Local authority district(s)	Telford and Wrekin; Stoke-on-Trent; Stafford	2021-06-28	2021-07-04	57.1185	55.7096	58.5419
15529	antibody23 positivity	CIS	J06000143	Region_Name	West_Midlands	Local authority district(s)	Telford and Wrekin; Stoke-on-Trent; Stafford	2021-02-22	2021-02-28	34.9607	32.7583	37.2342
15530	antibody23 positivity	CIS	J06000143	Region_Name	West_Midlands	Local authority district(s)	Telford and Wrekin; Stoke-on-Trent; Stafford	2021-09-27	2021-10-03	88.3597	87.277	89.4353
15531	antibody23 positivity	CIS	J06000143	Region_Name	West_Midlands	Local authority district(s)	Telford and Wrekin; Stoke-on-Trent; Stafford	2021-01-25	2021-01-31	17.0506	14.8365	19.4246
15532	antibody100 positivity	CIS	J06000143	Region_Name	West_Midlands	Local authority district(s)	Telford and Wrekin; Stoke-on-Trent; Stafford	2022-01-17	2022-01-23	89.8903	88.9322	90.888
15533	swab positivity	CIS	J06000143	Region_Name	West_Midlands	Local authority district(s)	Telford and Wrekin; Stoke-on-Trent; Stafford	2021-03-15	2021-03-21	0.280629	0.169623	0.466614
15534	swab positivity	CIS	J06000143	Region_Name	West_Midlands	Local authority district(s)	Telford and Wrekin; Stoke-on-Trent; Stafford	2022-01-31	2022-02-06	5.40218	4.61925	6.2885
15535	antibody447 positivity	CIS	J06000143	Region_Name	West_Midlands	Local authority district(s)	Telford and Wrekin; Stoke-on-Trent; Stafford	2021-03-15	2021-03-21	7.18052	5.85021	8.73667
15536	antibody23 positivity	CIS	J06000143	Region_Name	West_Midlands	Local authority district(s)	Telford and Wrekin; Stoke-on-Trent; Stafford	2021-01-18	2021-01-24	15.01	12.8851	17.3211
15537	antibody100 positivity	CIS	J06000143	Region_Name	West_Midlands	Local authority district(s)	Telford and Wrekin; Stoke-on-Trent; Stafford	2021-08-02	2021-08-08	53.9998	52.5125	55.4613
15538	antibody100 positivity	CIS	J06000143	Region_Name	West_Midlands	Local authority district(s)	Telford and Wrekin; Stoke-on-Trent; Stafford	2021-02-22	2021-02-28	15.0147	13.3102	16.8543
15539	swab positivity	CIS	J06000143	Region_Name	West_Midlands	Local authority district(s)	Telford and Wrekin; Stoke-on-Trent; Stafford	2020-12-14	2020-12-20	1.06438	0.743883	1.50426
15540	antibody447 positivity	CIS	J06000143	Region_Name	West_Midlands	Local authority district(s)	Telford and Wrekin; Stoke-on-Trent; Stafford	2021-12-20	2021-12-26	55.0336	53.3673	56.812
15541	antibody100 positivity	CIS	J06000143	Region_Name	West_Midlands	Local authority district(s)	Telford and Wrekin; Stoke-on-Trent; Stafford	2022-03-14	2022-03-20	93.7826	92.7119	94.7952
15542	antibody23 positivity	CIS	J06000143	Region_Name	West_Midlands	Local authority district(s)	Telford and Wrekin; Stoke-on-Trent; Stafford	2022-03-14	2022-03-20	98.523	97.6624	99.0582
15543	antibody447 positivity	CIS	J06000143	Region_Name	West_Midlands	Local authority district(s)	Telford and Wrekin; Stoke-on-Trent; Stafford	2022-04-11	2022-04-17	73.1068	71.0733	75.0242
15544	antibody100 positivity	CIS	J06000143	Region_Name	West_Midlands	Local authority district(s)	Telford and Wrekin; Stoke-on-Trent; Stafford	2021-03-22	2021-03-28	19.6837	18.1312	21.2964
15545	antibody447 positivity	CIS	J06000143	Region_Name	West_Midlands	Local authority district(s)	Telford and Wrekin; Stoke-on-Trent; Stafford	2022-02-28	2022-03-06	75.5807	74.3051	76.8106
15546	swab positivity	CIS	J06000143	Region_Name	West_Midlands	Local authority district(s)	Telford and Wrekin; Stoke-on-Trent; Stafford	2022-01-10	2022-01-16	5.42773	4.65474	6.33916
15547	antibody23 positivity	CIS	J06000143	Region_Name	West_Midlands	Local authority district(s)	Telford and Wrekin; Stoke-on-Trent; Stafford	2021-08-30	2021-09-05	87.7809	86.8047	88.7963
15548	antibody447 positivity	CIS	J06000143	Region_Name	West_Midlands	Local authority district(s)	Telford and Wrekin; Stoke-on-Trent; Stafford	2021-03-01	2021-03-07	3.86648	2.99763	4.98349
15549	antibody447 positivity	CIS	J06000143	Region_Name	West_Midlands	Local authority district(s)	Telford and Wrekin; Stoke-on-Trent; Stafford	2021-06-21	2021-06-27	19.9815	18.6785	21.4031
15550	swab positivity	CIS	J06000143	Region_Name	West_Midlands	Local authority district(s)	Telford and Wrekin; Stoke-on-Trent; Stafford	2021-06-14	2021-06-20	0.148093	0.0867634	0.251605
15551	antibody23 positivity	CIS	J06000143	Region_Name	West_Midlands	Local authority district(s)	Telford and Wrekin; Stoke-on-Trent; Stafford	2021-08-09	2021-08-15	86.8924	86.0593	87.7695
15552	antibody447 positivity	CIS	J06000143	Region_Name	West_Midlands	Local authority district(s)	Telford and Wrekin; Stoke-on-Trent; Stafford	2020-12-14	2020-12-20	0.0600474	0.022269	0.165412
15553	swab positivity	CIS	J06000143	Region_Name	West_Midlands	Local authority district(s)	Telford and Wrekin; Stoke-on-Trent; Stafford	2021-02-08	2021-02-14	0.616753	0.435263	0.876585
15554	antibody447 positivity	CIS	J06000143	Region_Name	West_Midlands	Local authority district(s)	Telford and Wrekin; Stoke-on-Trent; Stafford	2022-01-03	2022-01-09	63.478	61.9614	64.9759
15555	swab positivity	CIS	J06000143	Region_Name	West_Midlands	Local authority district(s)	Telford and Wrekin; Stoke-on-Trent; Stafford	2022-02-28	2022-03-06	3.21569	2.72974	3.81036
15556	swab positivity	CIS	J06000143	Region_Name	West_Midlands	Local authority district(s)	Telford and Wrekin; Stoke-on-Trent; Stafford	2022-03-14	2022-03-20	5.60824	4.85667	6.5038
15557	antibody447 positivity	CIS	J06000143	Region_Name	West_Midlands	Local authority district(s)	Telford and Wrekin; Stoke-on-Trent; Stafford	2021-11-08	2021-11-14	30.9708	29.4139	32.5373
15558	swab positivity	CIS	J06000143	Region_Name	West_Midlands	Local authority district(s)	Telford and Wrekin; Stoke-on-Trent; Stafford	2021-09-06	2021-09-12	1.74923	1.35519	2.25958
15559	antibody100 positivity	CIS	J06000143	Region_Name	West_Midlands	Local authority district(s)	Telford and Wrekin; Stoke-on-Trent; Stafford	2021-01-04	2021-01-10	6.20044	4.80257	7.94957
15560	swab positivity	CIS	J06000143	Region_Name	West_Midlands	Local authority district(s)	Telford and Wrekin; Stoke-on-Trent; Stafford	2021-09-13	2021-09-19	1.70238	1.33674	2.17068
15561	antibody100 positivity	CIS	J06000143	Region_Name	West_Midlands	Local authority district(s)	Telford and Wrekin; Stoke-on-Trent; Stafford	2021-07-26	2021-08-01	56.2299	54.7576	57.6399
15562	antibody100 positivity	CIS	J06000143	Region_Name	West_Midlands	Local authority district(s)	Telford and Wrekin; Stoke-on-Trent; Stafford	2021-07-19	2021-07-25	58.7359	57.3178	60.1496
15563	antibody23 positivity	CIS	J06000143	Region_Name	West_Midlands	Local authority district(s)	Telford and Wrekin; Stoke-on-Trent; Stafford	2021-07-12	2021-07-18	84.5705	83.7351	85.436
15564	antibody447 positivity	CIS	J06000143	Region_Name	West_Midlands	Local authority district(s)	Telford and Wrekin; Stoke-on-Trent; Stafford	2022-04-25	2022-05-01	67.0195	63.9316	69.916
15565	antibody447 positivity	CIS	J06000143	Region_Name	West_Midlands	Local authority district(s)	Telford and Wrekin; Stoke-on-Trent; Stafford	2021-07-12	2021-07-18	22.5325	21.1162	24.0196
15566	antibody100 positivity	CIS	J06000143	Region_Name	West_Midlands	Local authority district(s)	Telford and Wrekin; Stoke-on-Trent; Stafford	2021-07-05	2021-07-11	58.03	56.6161	59.4352
15567	antibody23 positivity	CIS	J06000143	Region_Name	West_Midlands	Local authority district(s)	Telford and Wrekin; Stoke-on-Trent; Stafford	2020-12-21	2020-12-27	9.61499	7.47892	12.349
15568	antibody100 positivity	CIS	J06000143	Region_Name	West_Midlands	Local authority district(s)	Telford and Wrekin; Stoke-on-Trent; Stafford	2021-07-12	2021-07-18	59.7793	58.35	61.1821
15569	antibody100 positivity	CIS	J06000143	Region_Name	West_Midlands	Local authority district(s)	Telford and Wrekin; Stoke-on-Trent; Stafford	2021-11-08	2021-11-14	63.851	62.2442	65.4399
15570	antibody100 positivity	CIS	J06000143	Region_Name	West_Midlands	Local authority district(s)	Telford and Wrekin; Stoke-on-Trent; Stafford	2021-03-01	2021-03-07	18.2813	16.4945	20.1505
15571	antibody100 positivity	CIS	J06000143	Region_Name	West_Midlands	Local authority district(s)	Telford and Wrekin; Stoke-on-Trent; Stafford	2021-09-27	2021-10-03	54.6317	53.0545	56.2179
15572	antibody100 positivity	CIS	J06000143	Region_Name	West_Midlands	Local authority district(s)	Telford and Wrekin; Stoke-on-Trent; Stafford	2022-01-24	2022-01-30	89.4837	88.4996	90.4599
15573	antibody100 positivity	CIS	J06000143	Region_Name	West_Midlands	Local authority district(s)	Telford and Wrekin; Stoke-on-Trent; Stafford	2022-03-21	2022-03-27	92.6236	91.4433	93.7652
15574	antibody100 positivity	CIS	J06000143	Region_Name	West_Midlands	Local authority district(s)	Telford and Wrekin; Stoke-on-Trent; Stafford	2022-04-25	2022-05-01	94.5345	92.8766	95.9497
15575	antibody23 positivity	CIS	J06000143	Region_Name	West_Midlands	Local authority district(s)	Telford and Wrekin; Stoke-on-Trent; Stafford	2021-10-11	2021-10-17	89.4187	88.4145	90.4454
15576	antibody447 positivity	CIS	J06000143	Region_Name	West_Midlands	Local authority district(s)	Telford and Wrekin; Stoke-on-Trent; Stafford	2021-11-15	2021-11-21	37.0424	35.4344	38.6818
15577	antibody447 positivity	CIS	J06000143	Region_Name	West_Midlands	Local authority district(s)	Telford and Wrekin; Stoke-on-Trent; Stafford	2021-12-06	2021-12-12	45.9874	44.2575	47.7464
15578	antibody23 positivity	CIS	J06000143	Region_Name	West_Midlands	Local authority district(s)	Telford and Wrekin; Stoke-on-Trent; Stafford	2021-09-06	2021-09-12	89.0957	88.1235	90.1215
15579	antibody447 positivity	CIS	J06000143	Region_Name	West_Midlands	Local authority district(s)	Telford and Wrekin; Stoke-on-Trent; Stafford	2021-10-04	2021-10-10	21.2565	19.9097	22.5765
15580	antibody23 positivity	CIS	J06000143	Region_Name	West_Midlands	Local authority district(s)	Telford and Wrekin; Stoke-on-Trent; Stafford	2020-12-28	2021-01-03	10.0291	8.05627	12.4317
15581	antibody100 positivity	CIS	J06000143	Region_Name	West_Midlands	Local authority district(s)	Telford and Wrekin; Stoke-on-Trent; Stafford	2022-03-07	2022-03-13	93.5909	92.5492	94.5825
15582	antibody23 positivity	CIS	J06000143	Region_Name	West_Midlands	Local authority district(s)	Telford and Wrekin; Stoke-on-Trent; Stafford	2022-02-28	2022-03-06	98.7349	98.0073	99.2145
15583	antibody447 positivity	CIS	J06000143	Region_Name	West_Midlands	Local authority district(s)	Telford and Wrekin; Stoke-on-Trent; Stafford	2021-06-28	2021-07-04	17.9849	16.7507	19.3089
15584	antibody100 positivity	CIS	J06000143	Region_Name	West_Midlands	Local authority district(s)	Telford and Wrekin; Stoke-on-Trent; Stafford	2020-12-21	2020-12-27	3.92537	2.79016	5.52612
15585	antibody447 positivity	CIS	J06000143	Region_Name	West_Midlands	Local authority district(s)	Telford and Wrekin; Stoke-on-Trent; Stafford	2021-10-18	2021-10-24	25.1031	23.6117	26.6017
15586	antibody100 positivity	CIS	J06000143	Region_Name	West_Midlands	Local authority district(s)	Telford and Wrekin; Stoke-on-Trent; Stafford	2021-01-11	2021-01-17	6.45464	5.12175	8.0897
15587	antibody23 positivity	CIS	J06000143	Region_Name	West_Midlands	Local authority district(s)	Telford and Wrekin; Stoke-on-Trent; Stafford	2021-06-21	2021-06-27	81.1975	80.3017	82.1167
15588	antibody100 positivity	CIS	J06000143	Region_Name	West_Midlands	Local authority district(s)	Telford and Wrekin; Stoke-on-Trent; Stafford	2021-10-25	2021-10-31	60.6891	59.0052	62.3109
15589	swab positivity	CIS	J06000143	Region_Name	West_Midlands	Local authority district(s)	Telford and Wrekin; Stoke-on-Trent; Stafford	2022-05-02	2022-05-08	2.85125	1.95374	4.06771
15590	antibody447 positivity	CIS	J06000143	Region_Name	West_Midlands	Local authority district(s)	Telford and Wrekin; Stoke-on-Trent; Stafford	2021-03-22	2021-03-28	7.18775	6.02511	8.52573
15591	swab positivity	CIS	J06000143	Region_Name	West_Midlands	Local authority district(s)	Telford and Wrekin; Stoke-on-Trent; Stafford	2021-09-20	2021-09-26	1.80331	1.42414	2.2791
15592	antibody447 positivity	CIS	J06000143	Region_Name	West_Midlands	Local authority district(s)	Telford and Wrekin; Stoke-on-Trent; Stafford	2021-02-08	2021-02-14	0.536145	0.345387	0.8286
15593	antibody100 positivity	CIS	J06000143	Region_Name	West_Midlands	Local authority district(s)	Telford and Wrekin; Stoke-on-Trent; Stafford	2021-10-18	2021-10-24	58.8222	57.232	60.4294
15594	antibody447 positivity	CIS	J06000143	Region_Name	West_Midlands	Local authority district(s)	Telford and Wrekin; Stoke-on-Trent; Stafford	2021-02-01	2021-02-07	0.675176	0.42926	1.06507
15595	antibody447 positivity	CIS	J06000143	Region_Name	West_Midlands	Local authority district(s)	Telford and Wrekin; Stoke-on-Trent; Stafford	2021-09-27	2021-10-03	22.9484	21.5905	24.3609
15596	antibody100 positivity	CIS	J06000143	Region_Name	West_Midlands	Local authority district(s)	Telford and Wrekin; Stoke-on-Trent; Stafford	2022-01-03	2022-01-09	89.7964	89.0928	90.5317
15597	antibody100 positivity	CIS	J06000143	Region_Name	West_Midlands	Local authority district(s)	Telford and Wrekin; Stoke-on-Trent; Stafford	2021-01-25	2021-01-31	8.612	7.12601	10.361
15598	swab positivity	CIS	J06000143	Region_Name	West_Midlands	Local authority district(s)	Telford and Wrekin; Stoke-on-Trent; Stafford	2021-03-22	2021-03-28	0.244104	0.143066	0.417571
15599	swab positivity	CIS	J06000143	Region_Name	West_Midlands	Local authority district(s)	Telford and Wrekin; Stoke-on-Trent; Stafford	2022-04-25	2022-05-01	3.06474	2.34952	3.97148
15600	swab positivity	CIS	J06000143	Region_Name	West_Midlands	Local authority district(s)	Telford and Wrekin; Stoke-on-Trent; Stafford	2021-06-28	2021-07-04	0.441698	0.284185	0.673831
15601	antibody447 positivity	CIS	J06000143	Region_Name	West_Midlands	Local authority district(s)	Telford and Wrekin; Stoke-on-Trent; Stafford	2021-08-09	2021-08-15	17.8341	16.6054	19.141
15602	antibody100 positivity	CIS	J06000143	Region_Name	West_Midlands	Local authority district(s)	Telford and Wrekin; Stoke-on-Trent; Stafford	2021-08-23	2021-08-29	57.9188	56.3978	59.4532
15603	antibody100 positivity	CIS	J06000143	Region_Name	West_Midlands	Local authority district(s)	Telford and Wrekin; Stoke-on-Trent; Stafford	2021-04-26	2021-05-02	33.7291	32.2028	35.2558
15604	antibody447 positivity	CIS	J06000143	Region_Name	West_Midlands	Local authority district(s)	Telford and Wrekin; Stoke-on-Trent; Stafford	2022-05-02	2022-05-08	66.3051	62.7681	69.7809
15605	antibody23 positivity	CIS	J06000143	Region_Name	West_Midlands	Local authority district(s)	Telford and Wrekin; Stoke-on-Trent; Stafford	2021-09-20	2021-09-26	89.0393	87.9606	90.0816
15606	antibody23 positivity	CIS	J06000143	Region_Name	West_Midlands	Local authority district(s)	Telford and Wrekin; Stoke-on-Trent; Stafford	2022-05-02	2022-05-08	99.6419	99.0064	99.8727
15607	antibody447 positivity	CIS	J06000143	Region_Name	West_Midlands	Local authority district(s)	Telford and Wrekin; Stoke-on-Trent; Stafford	2021-08-30	2021-09-05	14.3653	13.3469	15.487
15608	antibody23 positivity	CIS	J06000143	Region_Name	West_Midlands	Local authority district(s)	Telford and Wrekin; Stoke-on-Trent; Stafford	2022-01-17	2022-01-23	96.9735	96.0331	97.7181
15609	swab positivity	CIS	J06000143	Region_Name	West_Midlands	Local authority district(s)	Telford and Wrekin; Stoke-on-Trent; Stafford	2020-12-28	2021-01-03	1.64746	1.26047	2.1402
15610	swab positivity	CIS	J06000143	Region_Name	West_Midlands	Local authority district(s)	Telford and Wrekin; Stoke-on-Trent; Stafford	2021-04-19	2021-04-25	0.0786755	0.0410281	0.149872
15611	antibody100 positivity	CIS	J06000143	Region_Name	West_Midlands	Local authority district(s)	Telford and Wrekin; Stoke-on-Trent; Stafford	2021-12-06	2021-12-12	78.0793	76.7182	79.3981
15612	antibody23 positivity	CIS	J06000143	Region_Name	West_Midlands	Local authority district(s)	Telford and Wrekin; Stoke-on-Trent; Stafford	2021-04-19	2021-04-25	58.9277	57.4793	60.4468
15613	antibody447 positivity	CIS	J06000143	Region_Name	West_Midlands	Local authority district(s)	Telford and Wrekin; Stoke-on-Trent; Stafford	2021-03-29	2021-04-04	8.16968	7.00701	9.44886
15614	antibody100 positivity	CIS	J06000143	Region_Name	West_Midlands	Local authority district(s)	Telford and Wrekin; Stoke-on-Trent; Stafford	2021-05-03	2021-05-09	37.5391	36.0672	38.9777
15615	antibody23 positivity	CIS	J06000143	Region_Name	West_Midlands	Local authority district(s)	Telford and Wrekin; Stoke-on-Trent; Stafford	2022-04-18	2022-04-24	98.6543	97.6681	99.2444
15616	antibody100 positivity	CIS	J06000143	Region_Name	West_Midlands	Local authority district(s)	Telford and Wrekin; Stoke-on-Trent; Stafford	2020-12-07	2020-12-13	3.79031	2.61611	5.54486
15617	antibody100 positivity	CIS	J06000143	Region_Name	West_Midlands	Local authority district(s)	Telford and Wrekin; Stoke-on-Trent; Stafford	2020-12-28	2021-01-03	4.09071	2.9954	5.5294
15618	antibody447 positivity	CIS	J06000143	Region_Name	West_Midlands	Local authority district(s)	Telford and Wrekin; Stoke-on-Trent; Stafford	2020-12-28	2021-01-03	0.074084	0.0308499	0.177709
15619	antibody23 positivity	CIS	J06000143	Region_Name	West_Midlands	Local authority district(s)	Telford and Wrekin; Stoke-on-Trent; Stafford	2021-04-26	2021-05-02	62.972	61.6725	64.248
15620	antibody100 positivity	CIS	J06000143	Region_Name	West_Midlands	Local authority district(s)	Telford and Wrekin; Stoke-on-Trent; Stafford	2021-04-19	2021-04-25	26.8262	25.385	28.332
15621	antibody447 positivity	CIS	J06000143	Region_Name	West_Midlands	Local authority district(s)	Telford and Wrekin; Stoke-on-Trent; Stafford	2021-04-26	2021-05-02	12.6863	11.5022	13.9518
15622	antibody23 positivity	CIS	J06000143	Region_Name	West_Midlands	Local authority district(s)	Telford and Wrekin; Stoke-on-Trent; Stafford	2021-03-29	2021-04-04	53.5514	51.7254	55.3179
15623	antibody23 positivity	CIS	J06000143	Region_Name	West_Midlands	Local authority district(s)	Telford and Wrekin; Stoke-on-Trent; Stafford	2020-12-07	2020-12-13	8.32132	6.2873	10.9981
15624	antibody447 positivity	CIS	J06000143	Region_Name	West_Midlands	Local authority district(s)	Telford and Wrekin; Stoke-on-Trent; Stafford	2022-01-10	2022-01-16	64.8253	63.3185	66.3403
15625	antibody447 positivity	CIS	J06000143	Region_Name	West_Midlands	Local authority district(s)	Telford and Wrekin; Stoke-on-Trent; Stafford	2021-02-15	2021-02-21	0.771216	0.532224	1.11987
15626	antibody447 positivity	CIS	J06000143	Region_Name	West_Midlands	Local authority district(s)	Telford and Wrekin; Stoke-on-Trent; Stafford	2022-03-21	2022-03-27	71.7781	70.2116	73.293
15627	antibody447 positivity	CIS	J06000143	Region_Name	West_Midlands	Local authority district(s)	Telford and Wrekin; Stoke-on-Trent; Stafford	2021-11-22	2021-11-28	41.1486	39.494	42.8011
15628	antibody447 positivity	CIS	J06000143	Region_Name	West_Midlands	Local authority district(s)	Telford and Wrekin; Stoke-on-Trent; Stafford	2022-04-18	2022-04-24	71.0128	68.7027	73.2511
15629	antibody100 positivity	CIS	J06000143	Region_Name	West_Midlands	Local authority district(s)	Telford and Wrekin; Stoke-on-Trent; Stafford	2020-12-14	2020-12-20	4.3337	3.06595	6.11902
15630	antibody23 positivity	CIS	J06000143	Region_Name	West_Midlands	Local authority district(s)	Telford and Wrekin; Stoke-on-Trent; Stafford	2021-05-17	2021-05-23	69.6731	68.4099	70.8951
15631	antibody23 positivity	CIS	J06000143	Region_Name	West_Midlands	Local authority district(s)	Telford and Wrekin; Stoke-on-Trent; Stafford	2021-02-08	2021-02-14	23.7601	21.4884	26.2155
15632	antibody23 positivity	CIS	J06000143	Region_Name	West_Midlands	Local authority district(s)	Telford and Wrekin; Stoke-on-Trent; Stafford	2021-11-01	2021-11-07	89.7658	88.6972	90.8088
15633	antibody447 positivity	CIS	J06000143	Region_Name	West_Midlands	Local authority district(s)	Telford and Wrekin; Stoke-on-Trent; Stafford	2021-10-25	2021-10-31	25.8303	24.367	27.3948
15634	antibody23 positivity	CIS	J06000143	Region_Name	West_Midlands	Local authority district(s)	Telford and Wrekin; Stoke-on-Trent; Stafford	2021-10-25	2021-10-31	90.0643	88.9903	91.0948
15635	antibody23 positivity	CIS	J06000143	Region_Name	West_Midlands	Local authority district(s)	Telford and Wrekin; Stoke-on-Trent; Stafford	2021-04-12	2021-04-18	60.2348	58.807	61.6842
15636	antibody23 positivity	CIS	J06000143	Region_Name	West_Midlands	Local authority district(s)	Telford and Wrekin; Stoke-on-Trent; Stafford	2020-12-14	2020-12-20	9.05245	6.98466	11.6839
15637	antibody100 positivity	CIS	J06000143	Region_Name	West_Midlands	Local authority district(s)	Telford and Wrekin; Stoke-on-Trent; Stafford	2021-06-21	2021-06-27	58.0722	56.6796	59.4151
15638	swab positivity	CIS	J06000143	Region_Name	West_Midlands	Local authority district(s)	Telford and Wrekin; Stoke-on-Trent; Stafford	2022-03-07	2022-03-13	4.28728	3.67642	5.00246
15639	antibody447 positivity	CIS	J06000143	Region_Name	West_Midlands	Local authority district(s)	Telford and Wrekin; Stoke-on-Trent; Stafford	2021-06-07	2021-06-13	18.7983	17.5263	20.155
15640	antibody23 positivity	CIS	J06000143	Region_Name	West_Midlands	Local authority district(s)	Telford and Wrekin; Stoke-on-Trent; Stafford	2021-12-20	2021-12-26	94.5742	93.5299	95.5657
15641	swab positivity	CIS	J06000143	Region_Name	West_Midlands	Local authority district(s)	Telford and Wrekin; Stoke-on-Trent; Stafford	2021-05-10	2021-05-16	0.0604489	0.0309616	0.118255
15642	antibody447 positivity	CIS	J06000143	Region_Name	West_Midlands	Local authority district(s)	Telford and Wrekin; Stoke-on-Trent; Stafford	2021-05-03	2021-05-09	14.6655	13.4756	15.9378
15643	antibody100 positivity	CIS	J06000143	Region_Name	West_Midlands	Local authority district(s)	Telford and Wrekin; Stoke-on-Trent; Stafford	2021-11-22	2021-11-28	70.5078	69.0397	71.9434
15644	antibody100 positivity	CIS	J06000143	Region_Name	West_Midlands	Local authority district(s)	Telford and Wrekin; Stoke-on-Trent; Stafford	2022-05-02	2022-05-08	94.5741	92.5266	96.244
15645	antibody447 positivity	CIS	J06000143	Region_Name	West_Midlands	Local authority district(s)	Telford and Wrekin; Stoke-on-Trent; Stafford	2021-09-20	2021-09-26	23.5761	22.1562	25.0254
15646	antibody100 positivity	CIS	J06000143	Region_Name	West_Midlands	Local authority district(s)	Telford and Wrekin; Stoke-on-Trent; Stafford	2021-02-08	2021-02-14	12.6989	10.9631	14.5953
15647	antibody447 positivity	CIS	J06000143	Region_Name	West_Midlands	Local authority district(s)	Telford and Wrekin; Stoke-on-Trent; Stafford	2021-12-13	2021-12-19	49.6241	47.9964	51.2913
15648	antibody100 positivity	CIS	J06000143	Region_Name	West_Midlands	Local authority district(s)	Telford and Wrekin; Stoke-on-Trent; Stafford	2021-06-07	2021-06-13	51.4759	50.0993	52.8446
15649	swab positivity	CIS	J06000143	Region_Name	West_Midlands	Local authority district(s)	Telford and Wrekin; Stoke-on-Trent; Stafford	2022-01-17	2022-01-23	5.5265	4.74279	6.42691
15650	antibody23 positivity	CIS	J06000143	Region_Name	West_Midlands	Local authority district(s)	Telford and Wrekin; Stoke-on-Trent; Stafford	2021-02-15	2021-02-21	28.055	25.771	30.5536
15651	antibody447 positivity	CIS	J06000143	Region_Name	West_Midlands	Local authority district(s)	Telford and Wrekin; Stoke-on-Trent; Stafford	2020-12-07	2020-12-13	0.0406388	0.0125708	0.133467
15652	antibody100 positivity	CIS	J06000143	Region_Name	West_Midlands	Local authority district(s)	Telford and Wrekin; Stoke-on-Trent; Stafford	2021-08-09	2021-08-15	56.9365	55.4681	58.3904
15653	antibody100 positivity	CIS	J06000143	Region_Name	West_Midlands	Local authority district(s)	Telford and Wrekin; Stoke-on-Trent; Stafford	2021-09-20	2021-09-26	55.2382	53.6646	56.8529
15654	swab positivity	CIS	J06000143	Region_Name	West_Midlands	Local authority district(s)	Telford and Wrekin; Stoke-on-Trent; Stafford	2021-11-22	2021-11-28	1.70753	1.34873	2.1603
15655	swab positivity	CIS	J06000143	Region_Name	West_Midlands	Local authority district(s)	Telford and Wrekin; Stoke-on-Trent; Stafford	2022-04-18	2022-04-24	4.46593	3.67591	5.4377
15656	antibody100 positivity	CIS	J06000143	Region_Name	West_Midlands	Local authority district(s)	Telford and Wrekin; Stoke-on-Trent; Stafford	2021-11-01	2021-11-07	62.5615	60.923	64.1697
15657	swab positivity	CIS	J06000143	Region_Name	West_Midlands	Local authority district(s)	Telford and Wrekin; Stoke-on-Trent; Stafford	2021-04-26	2021-05-02	0.0675457	0.0346558	0.130215
15658	antibody447 positivity	CIS	J06000143	Region_Name	West_Midlands	Local authority district(s)	Telford and Wrekin; Stoke-on-Trent; Stafford	2021-04-19	2021-04-25	11.8306	10.6295	13.0771
15659	antibody100 positivity	CIS	J06000143	Region_Name	West_Midlands	Local authority district(s)	Telford and Wrekin; Stoke-on-Trent; Stafford	2021-11-29	2021-12-05	73.4881	72.0013	74.924
15660	swab positivity	CIS	J06000143	Region_Name	West_Midlands	Local authority district(s)	Telford and Wrekin; Stoke-on-Trent; Stafford	2021-10-25	2021-10-31	2.39726	1.90476	2.9812
15661	swab positivity	CIS	J06000143	Region_Name	West_Midlands	Local authority district(s)	Telford and Wrekin; Stoke-on-Trent; Stafford	2022-02-21	2022-02-27	2.91994	2.46258	3.47809
15662	antibody447 positivity	CIS	J06000143	Region_Name	West_Midlands	Local authority district(s)	Telford and Wrekin; Stoke-on-Trent; Stafford	2021-11-01	2021-11-07	26.7916	25.3124	28.3587
15663	antibody23 positivity	CIS	J06000143	Region_Name	West_Midlands	Local authority district(s)	Telford and Wrekin; Stoke-on-Trent; Stafford	2021-12-06	2021-12-12	92.7552	91.8111	93.7076
15664	swab positivity	CIS	J06000143	Region_Name	West_Midlands	Local authority district(s)	Telford and Wrekin; Stoke-on-Trent; Stafford	2022-03-28	2022-04-03	7.17154	6.2196	8.24855
15665	antibody23 positivity	CIS	J06000143	Region_Name	West_Midlands	Local authority district(s)	Telford and Wrekin; Stoke-on-Trent; Stafford	2021-11-22	2021-11-28	91.1969	90.147	92.2064
15666	antibody100 positivity	CIS	J06000143	Region_Name	West_Midlands	Local authority district(s)	Telford and Wrekin; Stoke-on-Trent; Stafford	2022-04-18	2022-04-24	93.5509	92.0832	94.8866
15667	swab positivity	CIS	J06000143	Region_Name	West_Midlands	Local authority district(s)	Telford and Wrekin; Stoke-on-Trent; Stafford	2021-06-07	2021-06-13	0.141843	0.0810923	0.251515
15668	swab positivity	CIS	J06000143	Region_Name	West_Midlands	Local authority district(s)	Telford and Wrekin; Stoke-on-Trent; Stafford	2021-11-01	2021-11-07	1.87178	1.47043	2.35427
15669	antibody100 positivity	CIS	J06000143	Region_Name	West_Midlands	Local authority district(s)	Telford and Wrekin; Stoke-on-Trent; Stafford	2021-12-20	2021-12-26	85.7202	84.5956	86.8426
15670	antibody100 positivity	CIS	J06000143	Region_Name	West_Midlands	Local authority district(s)	Telford and Wrekin; Stoke-on-Trent; Stafford	2021-05-17	2021-05-23	43.1714	41.7102	44.6264
15671	antibody23 positivity	CIS	J06000143	Region_Name	West_Midlands	Local authority district(s)	Telford and Wrekin; Stoke-on-Trent; Stafford	2022-03-28	2022-04-03	99.0058	98.296	99.4266
15672	swab positivity	CIS	J06000143	Region_Name	West_Midlands	Local authority district(s)	Telford and Wrekin; Stoke-on-Trent; Stafford	2021-11-29	2021-12-05	1.84867	1.46863	2.31983
15673	antibody23 positivity	CIS	J06000143	Region_Name	West_Midlands	Local authority district(s)	Telford and Wrekin; Stoke-on-Trent; Stafford	2021-11-29	2021-12-05	91.4829	90.5062	92.4672
15674	antibody23 positivity	CIS	J06000143	Region_Name	West_Midlands	Local authority district(s)	Telford and Wrekin; Stoke-on-Trent; Stafford	2021-12-13	2021-12-19	93.9589	93.0329	94.8503
15675	antibody23 positivity	CIS	J06000143	Region_Name	West_Midlands	Local authority district(s)	Telford and Wrekin; Stoke-on-Trent; Stafford	2021-05-03	2021-05-09	65.5402	64.3082	66.7372
15676	antibody100 positivity	CIS	J06000143	Region_Name	West_Midlands	Local authority district(s)	Telford and Wrekin; Stoke-on-Trent; Stafford	2022-03-28	2022-04-03	93.0116	91.7653	94.1977
15677	antibody447 positivity	CIS	J06000143	Region_Name	West_Midlands	Local authority district(s)	Telford and Wrekin; Stoke-on-Trent; Stafford	2021-05-17	2021-05-23	17.6169	16.3325	18.9657
15678	antibody23 positivity	CIS	J06000143	Region_Name	West_Midlands	Local authority district(s)	Telford and Wrekin; Stoke-on-Trent; Stafford	2021-06-07	2021-06-13	75.8184	74.8626	76.8096
15679	swab positivity	CIS	J06000143	Region_Name	West_Midlands	Local authority district(s)	Telford and Wrekin; Stoke-on-Trent; Stafford	2021-12-20	2021-12-26	4.16619	3.45075	5.00271
15680	antibody23 positivity	CIS	J06000143	Region_Name	West_Midlands	Local authority district(s)	Telford and Wrekin; Stoke-on-Trent; Stafford	2022-02-21	2022-02-27	97.4992	96.4737	98.2839
15681	swab positivity	CIS	J06000143	Region_Name	West_Midlands	Local authority district(s)	Telford and Wrekin; Stoke-on-Trent; Stafford	2021-12-13	2021-12-19	2.98727	2.44577	3.65476
15682	swab positivity	CIS	J06000143	Region_Name	West_Midlands	Local authority district(s)	Telford and Wrekin; Stoke-on-Trent; Stafford	2021-05-17	2021-05-23	0.0736092	0.0384774	0.143106
15683	swab positivity	CIS	J06000143	Region_Name	West_Midlands	Local authority district(s)	Telford and Wrekin; Stoke-on-Trent; Stafford	2021-05-31	2021-06-06	0.10767	0.0582895	0.19831
15684	antibody447 positivity	CIS	J06000143	Region_Name	West_Midlands	Local authority district(s)	Telford and Wrekin; Stoke-on-Trent; Stafford	2022-03-28	2022-04-03	71.9049	70.2501	73.5507
15685	antibody100 positivity	CIS	J06000143	Region_Name	West_Midlands	Local authority district(s)	Telford and Wrekin; Stoke-on-Trent; Stafford	2021-08-30	2021-09-05	59.1144	57.5947	60.6041
15686	antibody23 positivity	CIS	J06000143	Region_Name	West_Midlands	Local authority district(s)	Telford and Wrekin; Stoke-on-Trent; Stafford	2022-03-07	2022-03-13	98.7458	97.9927	99.2349
15687	swab positivity	CIS	J06000143	Region_Name	West_Midlands	Local authority district(s)	Telford and Wrekin; Stoke-on-Trent; Stafford	2021-03-29	2021-04-04	0.27872	0.158397	0.48715
15688	swab positivity	CIS	J06000143	Region_Name	West_Midlands	Local authority district(s)	Telford and Wrekin; Stoke-on-Trent; Stafford	2021-05-03	2021-05-09	0.0603583	0.030938	0.119052
15689	antibody447 positivity	CIS	J06000144	Region_Name	West_Midlands	Local authority district(s)	Cannock Chase; East Staffordshire; Lichfield; Newcastle-under-Lyme; South Staffordshire; Staffordshire Moorlands; Tamworth	2022-01-10	2022-01-16	67.0421	65.6772	68.3433
15690	antibody100 positivity	CIS	J06000144	Region_Name	West_Midlands	Local authority district(s)	Cannock Chase; East Staffordshire; Lichfield; Newcastle-under-Lyme; South Staffordshire; Staffordshire Moorlands; Tamworth	2021-02-08	2021-02-14	14.9677	13.2236	16.7853
15691	antibody447 positivity	CIS	J06000144	Region_Name	West_Midlands	Local authority district(s)	Cannock Chase; East Staffordshire; Lichfield; Newcastle-under-Lyme; South Staffordshire; Staffordshire Moorlands; Tamworth	2021-07-26	2021-08-01	21.6817	20.44	22.9666
15692	swab positivity	CIS	J06000144	Region_Name	West_Midlands	Local authority district(s)	Cannock Chase; East Staffordshire; Lichfield; Newcastle-under-Lyme; South Staffordshire; Staffordshire Moorlands; Tamworth	2020-12-28	2021-01-03	1.57286	1.25643	1.96035
15693	antibody23 positivity	CIS	J06000144	Region_Name	West_Midlands	Local authority district(s)	Cannock Chase; East Staffordshire; Lichfield; Newcastle-under-Lyme; South Staffordshire; Staffordshire Moorlands; Tamworth	2021-10-11	2021-10-17	90.3165	89.4557	91.1401
15694	antibody100 positivity	CIS	J06000144	Region_Name	West_Midlands	Local authority district(s)	Cannock Chase; East Staffordshire; Lichfield; Newcastle-under-Lyme; South Staffordshire; Staffordshire Moorlands; Tamworth	2021-09-06	2021-09-12	61.3011	59.9206	62.7018
15695	swab positivity	CIS	J06000144	Region_Name	West_Midlands	Local authority district(s)	Cannock Chase; East Staffordshire; Lichfield; Newcastle-under-Lyme; South Staffordshire; Staffordshire Moorlands; Tamworth	2020-12-14	2020-12-20	0.85727	0.629263	1.17271
15696	antibody447 positivity	CIS	J06000144	Region_Name	West_Midlands	Local authority district(s)	Cannock Chase; East Staffordshire; Lichfield; Newcastle-under-Lyme; South Staffordshire; Staffordshire Moorlands; Tamworth	2022-02-07	2022-02-13	59.6551	58.1761	61.0962
15697	swab positivity	CIS	J06000144	Region_Name	West_Midlands	Local authority district(s)	Cannock Chase; East Staffordshire; Lichfield; Newcastle-under-Lyme; South Staffordshire; Staffordshire Moorlands; Tamworth	2021-02-22	2021-02-28	0.426836	0.310705	0.582301
15698	antibody23 positivity	CIS	J06000144	Region_Name	West_Midlands	Local authority district(s)	Cannock Chase; East Staffordshire; Lichfield; Newcastle-under-Lyme; South Staffordshire; Staffordshire Moorlands; Tamworth	2022-02-28	2022-03-06	99.1402	98.6487	99.4562
15699	antibody100 positivity	CIS	J06000144	Region_Name	West_Midlands	Local authority district(s)	Cannock Chase; East Staffordshire; Lichfield; Newcastle-under-Lyme; South Staffordshire; Staffordshire Moorlands; Tamworth	2021-09-20	2021-09-26	56.3572	54.8994	57.7669
15700	antibody23 positivity	CIS	J06000144	Region_Name	West_Midlands	Local authority district(s)	Cannock Chase; East Staffordshire; Lichfield; Newcastle-under-Lyme; South Staffordshire; Staffordshire Moorlands; Tamworth	2021-09-06	2021-09-12	90.1355	89.3257	90.9254
15701	antibody100 positivity	CIS	J06000144	Region_Name	West_Midlands	Local authority district(s)	Cannock Chase; East Staffordshire; Lichfield; Newcastle-under-Lyme; South Staffordshire; Staffordshire Moorlands; Tamworth	2021-03-08	2021-03-14	21.0322	19.3126	22.7479
15702	antibody447 positivity	CIS	J06000144	Region_Name	West_Midlands	Local authority district(s)	Cannock Chase; East Staffordshire; Lichfield; Newcastle-under-Lyme; South Staffordshire; Staffordshire Moorlands; Tamworth	2021-10-11	2021-10-17	22.3238	21.0943	23.561
15703	swab positivity	CIS	J06000144	Region_Name	West_Midlands	Local authority district(s)	Cannock Chase; East Staffordshire; Lichfield; Newcastle-under-Lyme; South Staffordshire; Staffordshire Moorlands; Tamworth	2021-05-24	2021-05-30	0.158132	0.097013	0.260515
15704	antibody100 positivity	CIS	J06000144	Region_Name	West_Midlands	Local authority district(s)	Cannock Chase; East Staffordshire; Lichfield; Newcastle-under-Lyme; South Staffordshire; Staffordshire Moorlands; Tamworth	2022-05-02	2022-05-08	96.0153	94.4908	97.219
15705	antibody23 positivity	CIS	J06000144	Region_Name	West_Midlands	Local authority district(s)	Cannock Chase; East Staffordshire; Lichfield; Newcastle-under-Lyme; South Staffordshire; Staffordshire Moorlands; Tamworth	2022-05-02	2022-05-08	99.7906	99.4312	99.9258
15706	antibody23 positivity	CIS	J06000144	Region_Name	West_Midlands	Local authority district(s)	Cannock Chase; East Staffordshire; Lichfield; Newcastle-under-Lyme; South Staffordshire; Staffordshire Moorlands; Tamworth	2021-12-13	2021-12-19	95.0874	94.3533	95.7552
15707	antibody100 positivity	CIS	J06000144	Region_Name	West_Midlands	Local authority district(s)	Cannock Chase; East Staffordshire; Lichfield; Newcastle-under-Lyme; South Staffordshire; Staffordshire Moorlands; Tamworth	2021-04-19	2021-04-25	28.6721	27.2936	30.1115
15708	antibody23 positivity	CIS	J06000144	Region_Name	West_Midlands	Local authority district(s)	Cannock Chase; East Staffordshire; Lichfield; Newcastle-under-Lyme; South Staffordshire; Staffordshire Moorlands; Tamworth	2021-11-29	2021-12-05	92.8203	92.028	93.5839
15709	antibody447 positivity	CIS	J06000144	Region_Name	West_Midlands	Local authority district(s)	Cannock Chase; East Staffordshire; Lichfield; Newcastle-under-Lyme; South Staffordshire; Staffordshire Moorlands; Tamworth	2022-03-28	2022-04-03	75.6043	74.2424	76.9328
15710	swab positivity	CIS	J06000144	Region_Name	West_Midlands	Local authority district(s)	Cannock Chase; East Staffordshire; Lichfield; Newcastle-under-Lyme; South Staffordshire; Staffordshire Moorlands; Tamworth	2022-03-14	2022-03-20	6.28445	5.55006	7.10177
15711	antibody100 positivity	CIS	J06000144	Region_Name	West_Midlands	Local authority district(s)	Cannock Chase; East Staffordshire; Lichfield; Newcastle-under-Lyme; South Staffordshire; Staffordshire Moorlands; Tamworth	2021-04-26	2021-05-02	36.0907	34.6615	37.5338
15712	antibody23 positivity	CIS	J06000144	Region_Name	West_Midlands	Local authority district(s)	Cannock Chase; East Staffordshire; Lichfield; Newcastle-under-Lyme; South Staffordshire; Staffordshire Moorlands; Tamworth	2021-02-22	2021-02-28	37.7793	35.8582	39.7149
15713	antibody447 positivity	CIS	J06000144	Region_Name	West_Midlands	Local authority district(s)	Cannock Chase; East Staffordshire; Lichfield; Newcastle-under-Lyme; South Staffordshire; Staffordshire Moorlands; Tamworth	2021-10-25	2021-10-31	27.2262	25.8577	28.68
15714	swab positivity	CIS	J06000144	Region_Name	West_Midlands	Local authority district(s)	Cannock Chase; East Staffordshire; Lichfield; Newcastle-under-Lyme; South Staffordshire; Staffordshire Moorlands; Tamworth	2022-01-03	2022-01-09	6.61485	5.78266	7.55546
15715	antibody447 positivity	CIS	J06000144	Region_Name	West_Midlands	Local authority district(s)	Cannock Chase; East Staffordshire; Lichfield; Newcastle-under-Lyme; South Staffordshire; Staffordshire Moorlands; Tamworth	2021-02-22	2021-02-28	4.84764	3.76422	6.16524
15716	swab positivity	CIS	J06000144	Region_Name	West_Midlands	Local authority district(s)	Cannock Chase; East Staffordshire; Lichfield; Newcastle-under-Lyme; South Staffordshire; Staffordshire Moorlands; Tamworth	2021-10-04	2021-10-10	2.17866	1.8012	2.6594
15717	antibody23 positivity	CIS	J06000144	Region_Name	West_Midlands	Local authority district(s)	Cannock Chase; East Staffordshire; Lichfield; Newcastle-under-Lyme; South Staffordshire; Staffordshire Moorlands; Tamworth	2021-02-01	2021-02-07	21.9094	19.8749	24.0186
15718	antibody100 positivity	CIS	J06000144	Region_Name	West_Midlands	Local authority district(s)	Cannock Chase; East Staffordshire; Lichfield; Newcastle-under-Lyme; South Staffordshire; Staffordshire Moorlands; Tamworth	2021-10-11	2021-10-17	60.9207	59.5212	62.3372
15719	antibody100 positivity	CIS	J06000144	Region_Name	West_Midlands	Local authority district(s)	Cannock Chase; East Staffordshire; Lichfield; Newcastle-under-Lyme; South Staffordshire; Staffordshire Moorlands; Tamworth	2022-01-10	2022-01-16	91.9893	91.3822	92.63
15720	antibody447 positivity	CIS	J06000144	Region_Name	West_Midlands	Local authority district(s)	Cannock Chase; East Staffordshire; Lichfield; Newcastle-under-Lyme; South Staffordshire; Staffordshire Moorlands; Tamworth	2021-12-13	2021-12-19	52.7078	51.1889	54.2398
15721	antibody100 positivity	CIS	J06000144	Region_Name	West_Midlands	Local authority district(s)	Cannock Chase; East Staffordshire; Lichfield; Newcastle-under-Lyme; South Staffordshire; Staffordshire Moorlands; Tamworth	2020-12-28	2021-01-03	5.69675	4.39317	7.30327
15722	swab positivity	CIS	J06000144	Region_Name	West_Midlands	Local authority district(s)	Cannock Chase; East Staffordshire; Lichfield; Newcastle-under-Lyme; South Staffordshire; Staffordshire Moorlands; Tamworth	2021-04-19	2021-04-25	0.119684	0.0723482	0.196786
15723	antibody100 positivity	CIS	J06000144	Region_Name	West_Midlands	Local authority district(s)	Cannock Chase; East Staffordshire; Lichfield; Newcastle-under-Lyme; South Staffordshire; Staffordshire Moorlands; Tamworth	2022-02-28	2022-03-06	94.6599	93.8671	95.4012
15724	antibody100 positivity	CIS	J06000144	Region_Name	West_Midlands	Local authority district(s)	Cannock Chase; East Staffordshire; Lichfield; Newcastle-under-Lyme; South Staffordshire; Staffordshire Moorlands; Tamworth	2022-03-14	2022-03-20	95.1637	94.3467	95.9408
15725	swab positivity	CIS	J06000144	Region_Name	West_Midlands	Local authority district(s)	Cannock Chase; East Staffordshire; Lichfield; Newcastle-under-Lyme; South Staffordshire; Staffordshire Moorlands; Tamworth	2021-03-22	2021-03-28	0.339	0.226337	0.500524
15726	antibody23 positivity	CIS	J06000144	Region_Name	West_Midlands	Local authority district(s)	Cannock Chase; East Staffordshire; Lichfield; Newcastle-under-Lyme; South Staffordshire; Staffordshire Moorlands; Tamworth	2021-10-04	2021-10-10	89.308	88.3852	90.1764
15727	antibody100 positivity	CIS	J06000144	Region_Name	West_Midlands	Local authority district(s)	Cannock Chase; East Staffordshire; Lichfield; Newcastle-under-Lyme; South Staffordshire; Staffordshire Moorlands; Tamworth	2022-03-07	2022-03-13	94.9524	94.1536	95.7146
15728	antibody447 positivity	CIS	J06000144	Region_Name	West_Midlands	Local authority district(s)	Cannock Chase; East Staffordshire; Lichfield; Newcastle-under-Lyme; South Staffordshire; Staffordshire Moorlands; Tamworth	2021-09-06	2021-09-12	14.9499	13.9948	15.9322
15729	antibody100 positivity	CIS	J06000144	Region_Name	West_Midlands	Local authority district(s)	Cannock Chase; East Staffordshire; Lichfield; Newcastle-under-Lyme; South Staffordshire; Staffordshire Moorlands; Tamworth	2021-05-03	2021-05-09	40.3232	39.0403	41.676
15730	antibody447 positivity	CIS	J06000144	Region_Name	West_Midlands	Local authority district(s)	Cannock Chase; East Staffordshire; Lichfield; Newcastle-under-Lyme; South Staffordshire; Staffordshire Moorlands; Tamworth	2022-02-28	2022-03-06	78.2682	77.1783	79.355
15731	antibody447 positivity	CIS	J06000144	Region_Name	West_Midlands	Local authority district(s)	Cannock Chase; East Staffordshire; Lichfield; Newcastle-under-Lyme; South Staffordshire; Staffordshire Moorlands; Tamworth	2021-05-31	2021-06-06	24.1123	22.7099	25.5216
15732	antibody447 positivity	CIS	J06000144	Region_Name	West_Midlands	Local authority district(s)	Cannock Chase; East Staffordshire; Lichfield; Newcastle-under-Lyme; South Staffordshire; Staffordshire Moorlands; Tamworth	2022-03-21	2022-03-27	75.2056	73.9254	76.4916
15733	antibody447 positivity	CIS	J06000144	Region_Name	West_Midlands	Local authority district(s)	Cannock Chase; East Staffordshire; Lichfield; Newcastle-under-Lyme; South Staffordshire; Staffordshire Moorlands; Tamworth	2020-12-28	2021-01-03	0.107466	0.0478951	0.246768
15734	antibody100 positivity	CIS	J06000144	Region_Name	West_Midlands	Local authority district(s)	Cannock Chase; East Staffordshire; Lichfield; Newcastle-under-Lyme; South Staffordshire; Staffordshire Moorlands; Tamworth	2021-07-19	2021-07-25	61.419	60.169	62.6694
15735	antibody23 positivity	CIS	J06000144	Region_Name	West_Midlands	Local authority district(s)	Cannock Chase; East Staffordshire; Lichfield; Newcastle-under-Lyme; South Staffordshire; Staffordshire Moorlands; Tamworth	2021-09-20	2021-09-26	89.7814	88.8932	90.6338
15736	swab positivity	CIS	J06000144	Region_Name	West_Midlands	Local authority district(s)	Cannock Chase; East Staffordshire; Lichfield; Newcastle-under-Lyme; South Staffordshire; Staffordshire Moorlands; Tamworth	2021-08-02	2021-08-08	1.17897	0.908475	1.52923
15737	antibody23 positivity	CIS	J06000144	Region_Name	West_Midlands	Local authority district(s)	Cannock Chase; East Staffordshire; Lichfield; Newcastle-under-Lyme; South Staffordshire; Staffordshire Moorlands; Tamworth	2021-09-27	2021-10-03	88.9712	88.0504	89.8651
15738	antibody447 positivity	CIS	J06000144	Region_Name	West_Midlands	Local authority district(s)	Cannock Chase; East Staffordshire; Lichfield; Newcastle-under-Lyme; South Staffordshire; Staffordshire Moorlands; Tamworth	2021-03-29	2021-04-04	11.0964	9.79784	12.4998
15739	antibody100 positivity	CIS	J06000144	Region_Name	West_Midlands	Local authority district(s)	Cannock Chase; East Staffordshire; Lichfield; Newcastle-under-Lyme; South Staffordshire; Staffordshire Moorlands; Tamworth	2021-09-13	2021-09-19	58.778	57.4157	60.1462
15740	swab positivity	CIS	J06000144	Region_Name	West_Midlands	Local authority district(s)	Cannock Chase; East Staffordshire; Lichfield; Newcastle-under-Lyme; South Staffordshire; Staffordshire Moorlands; Tamworth	2021-12-06	2021-12-12	1.94671	1.60671	2.36437
15741	antibody100 positivity	CIS	J06000144	Region_Name	West_Midlands	Local authority district(s)	Cannock Chase; East Staffordshire; Lichfield; Newcastle-under-Lyme; South Staffordshire; Staffordshire Moorlands; Tamworth	2021-04-05	2021-04-11	27.5329	25.9351	29.1734
15742	antibody447 positivity	CIS	J06000144	Region_Name	West_Midlands	Local authority district(s)	Cannock Chase; East Staffordshire; Lichfield; Newcastle-under-Lyme; South Staffordshire; Staffordshire Moorlands; Tamworth	2021-05-24	2021-05-30	21.8998	20.565	23.2673
15743	antibody23 positivity	CIS	J06000144	Region_Name	West_Midlands	Local authority district(s)	Cannock Chase; East Staffordshire; Lichfield; Newcastle-under-Lyme; South Staffordshire; Staffordshire Moorlands; Tamworth	2022-04-18	2022-04-24	99.1801	98.5675	99.5426
15744	antibody100 positivity	CIS	J06000144	Region_Name	West_Midlands	Local authority district(s)	Cannock Chase; East Staffordshire; Lichfield; Newcastle-under-Lyme; South Staffordshire; Staffordshire Moorlands; Tamworth	2021-12-13	2021-12-19	84.7077	83.7092	85.657
15745	antibody100 positivity	CIS	J06000144	Region_Name	West_Midlands	Local authority district(s)	Cannock Chase; East Staffordshire; Lichfield; Newcastle-under-Lyme; South Staffordshire; Staffordshire Moorlands; Tamworth	2021-08-02	2021-08-08	56.3679	55.0234	57.7392
15746	swab positivity	CIS	J06000144	Region_Name	West_Midlands	Local authority district(s)	Cannock Chase; East Staffordshire; Lichfield; Newcastle-under-Lyme; South Staffordshire; Staffordshire Moorlands; Tamworth	2021-06-14	2021-06-20	0.219307	0.14324	0.334048
15747	antibody23 positivity	CIS	J06000144	Region_Name	West_Midlands	Local authority district(s)	Cannock Chase; East Staffordshire; Lichfield; Newcastle-under-Lyme; South Staffordshire; Staffordshire Moorlands; Tamworth	2020-12-28	2021-01-03	12.6031	10.522	14.9938
15748	swab positivity	CIS	J06000144	Region_Name	West_Midlands	Local authority district(s)	Cannock Chase; East Staffordshire; Lichfield; Newcastle-under-Lyme; South Staffordshire; Staffordshire Moorlands; Tamworth	2021-09-06	2021-09-12	1.3435	1.06499	1.70985
15749	antibody100 positivity	CIS	J06000144	Region_Name	West_Midlands	Local authority district(s)	Cannock Chase; East Staffordshire; Lichfield; Newcastle-under-Lyme; South Staffordshire; Staffordshire Moorlands; Tamworth	2021-11-29	2021-12-05	75.2765	74.0251	76.5562
15750	antibody23 positivity	CIS	J06000144	Region_Name	West_Midlands	Local authority district(s)	Cannock Chase; East Staffordshire; Lichfield; Newcastle-under-Lyme; South Staffordshire; Staffordshire Moorlands; Tamworth	2021-05-24	2021-05-30	73.8855	72.829	74.9285
15751	antibody23 positivity	CIS	J06000144	Region_Name	West_Midlands	Local authority district(s)	Cannock Chase; East Staffordshire; Lichfield; Newcastle-under-Lyme; South Staffordshire; Staffordshire Moorlands; Tamworth	2021-05-03	2021-05-09	68.0297	66.9763	69.0732
15752	antibody447 positivity	CIS	J06000144	Region_Name	West_Midlands	Local authority district(s)	Cannock Chase; East Staffordshire; Lichfield; Newcastle-under-Lyme; South Staffordshire; Staffordshire Moorlands; Tamworth	2021-04-12	2021-04-18	13.7065	12.3997	15.0788
15753	swab positivity	CIS	J06000144	Region_Name	West_Midlands	Local authority district(s)	Cannock Chase; East Staffordshire; Lichfield; Newcastle-under-Lyme; South Staffordshire; Staffordshire Moorlands; Tamworth	2022-02-28	2022-03-06	3.24188	2.79252	3.75639
15754	swab positivity	CIS	J06000144	Region_Name	West_Midlands	Local authority district(s)	Cannock Chase; East Staffordshire; Lichfield; Newcastle-under-Lyme; South Staffordshire; Staffordshire Moorlands; Tamworth	2021-02-01	2021-02-07	0.924749	0.726739	1.19225
15755	antibody100 positivity	CIS	J06000144	Region_Name	West_Midlands	Local authority district(s)	Cannock Chase; East Staffordshire; Lichfield; Newcastle-under-Lyme; South Staffordshire; Staffordshire Moorlands; Tamworth	2021-06-07	2021-06-13	54.925	53.6678	56.1616
15756	antibody100 positivity	CIS	J06000144	Region_Name	West_Midlands	Local authority district(s)	Cannock Chase; East Staffordshire; Lichfield; Newcastle-under-Lyme; South Staffordshire; Staffordshire Moorlands; Tamworth	2021-05-17	2021-05-23	46.1234	44.7913	47.5317
15757	antibody447 positivity	CIS	J06000144	Region_Name	West_Midlands	Local authority district(s)	Cannock Chase; East Staffordshire; Lichfield; Newcastle-under-Lyme; South Staffordshire; Staffordshire Moorlands; Tamworth	2022-02-14	2022-02-20	62.682	61.2129	64.116
15758	antibody447 positivity	CIS	J06000144	Region_Name	West_Midlands	Local authority district(s)	Cannock Chase; East Staffordshire; Lichfield; Newcastle-under-Lyme; South Staffordshire; Staffordshire Moorlands; Tamworth	2021-11-01	2021-11-07	28.4565	27.0779	29.8584
15759	antibody447 positivity	CIS	J06000144	Region_Name	West_Midlands	Local authority district(s)	Cannock Chase; East Staffordshire; Lichfield; Newcastle-under-Lyme; South Staffordshire; Staffordshire Moorlands; Tamworth	2021-07-19	2021-07-25	24.4775	23.1114	25.8946
15760	swab positivity	CIS	J06000144	Region_Name	West_Midlands	Local authority district(s)	Cannock Chase; East Staffordshire; Lichfield; Newcastle-under-Lyme; South Staffordshire; Staffordshire Moorlands; Tamworth	2022-01-10	2022-01-16	5.44829	4.76763	6.19
15761	antibody100 positivity	CIS	J06000144	Region_Name	West_Midlands	Local authority district(s)	Cannock Chase; East Staffordshire; Lichfield; Newcastle-under-Lyme; South Staffordshire; Staffordshire Moorlands; Tamworth	2021-12-20	2021-12-26	87.5584	86.6286	88.5033
15762	antibody23 positivity	CIS	J06000144	Region_Name	West_Midlands	Local authority district(s)	Cannock Chase; East Staffordshire; Lichfield; Newcastle-under-Lyme; South Staffordshire; Staffordshire Moorlands; Tamworth	2021-11-08	2021-11-14	91.1941	90.3087	92.0833
15763	swab positivity	CIS	J06000144	Region_Name	West_Midlands	Local authority district(s)	Cannock Chase; East Staffordshire; Lichfield; Newcastle-under-Lyme; South Staffordshire; Staffordshire Moorlands; Tamworth	2021-03-29	2021-04-04	0.409808	0.268077	0.621813
15764	antibody100 positivity	CIS	J06000144	Region_Name	West_Midlands	Local authority district(s)	Cannock Chase; East Staffordshire; Lichfield; Newcastle-under-Lyme; South Staffordshire; Staffordshire Moorlands; Tamworth	2021-01-11	2021-01-17	8.47544	6.99256	10.1385
15765	antibody100 positivity	CIS	J06000144	Region_Name	West_Midlands	Local authority district(s)	Cannock Chase; East Staffordshire; Lichfield; Newcastle-under-Lyme; South Staffordshire; Staffordshire Moorlands; Tamworth	2021-09-27	2021-10-03	55.6416	54.2076	57.0291
15766	swab positivity	CIS	J06000144	Region_Name	West_Midlands	Local authority district(s)	Cannock Chase; East Staffordshire; Lichfield; Newcastle-under-Lyme; South Staffordshire; Staffordshire Moorlands; Tamworth	2021-10-18	2021-10-24	2.74435	2.28654	3.2834
15767	antibody100 positivity	CIS	J06000144	Region_Name	West_Midlands	Local authority district(s)	Cannock Chase; East Staffordshire; Lichfield; Newcastle-under-Lyme; South Staffordshire; Staffordshire Moorlands; Tamworth	2022-01-03	2022-01-09	91.4563	90.8809	92.0576
15768	antibody100 positivity	CIS	J06000144	Region_Name	West_Midlands	Local authority district(s)	Cannock Chase; East Staffordshire; Lichfield; Newcastle-under-Lyme; South Staffordshire; Staffordshire Moorlands; Tamworth	2021-06-14	2021-06-20	59.2924	58.0488	60.5538
15769	antibody23 positivity	CIS	J06000144	Region_Name	West_Midlands	Local authority district(s)	Cannock Chase; East Staffordshire; Lichfield; Newcastle-under-Lyme; South Staffordshire; Staffordshire Moorlands; Tamworth	2021-07-19	2021-07-25	87.4464	86.7745	88.1128
15770	antibody447 positivity	CIS	J06000144	Region_Name	West_Midlands	Local authority district(s)	Cannock Chase; East Staffordshire; Lichfield; Newcastle-under-Lyme; South Staffordshire; Staffordshire Moorlands; Tamworth	2021-11-29	2021-12-05	37.0961	35.5864	38.629
15771	antibody23 positivity	CIS	J06000144	Region_Name	West_Midlands	Local authority district(s)	Cannock Chase; East Staffordshire; Lichfield; Newcastle-under-Lyme; South Staffordshire; Staffordshire Moorlands; Tamworth	2022-01-03	2022-01-09	95.856	95.1868	96.4866
15772	swab positivity	CIS	J06000144	Region_Name	West_Midlands	Local authority district(s)	Cannock Chase; East Staffordshire; Lichfield; Newcastle-under-Lyme; South Staffordshire; Staffordshire Moorlands; Tamworth	2022-02-21	2022-02-27	2.78243	2.39084	3.25487
15773	swab positivity	CIS	J06000144	Region_Name	West_Midlands	Local authority district(s)	Cannock Chase; East Staffordshire; Lichfield; Newcastle-under-Lyme; South Staffordshire; Staffordshire Moorlands; Tamworth	2021-09-20	2021-09-26	1.59061	1.28486	1.98745
15774	antibody447 positivity	CIS	J06000144	Region_Name	West_Midlands	Local authority district(s)	Cannock Chase; East Staffordshire; Lichfield; Newcastle-under-Lyme; South Staffordshire; Staffordshire Moorlands; Tamworth	2022-01-17	2022-01-23	62.7963	61.389	64.1322
15775	antibody100 positivity	CIS	J06000144	Region_Name	West_Midlands	Local authority district(s)	Cannock Chase; East Staffordshire; Lichfield; Newcastle-under-Lyme; South Staffordshire; Staffordshire Moorlands; Tamworth	2021-04-12	2021-04-18	28.8455	27.3182	30.4346
15776	antibody23 positivity	CIS	J06000144	Region_Name	West_Midlands	Local authority district(s)	Cannock Chase; East Staffordshire; Lichfield; Newcastle-under-Lyme; South Staffordshire; Staffordshire Moorlands; Tamworth	2021-06-14	2021-06-20	81.4071	80.616	82.1942
15777	antibody447 positivity	CIS	J06000144	Region_Name	West_Midlands	Local authority district(s)	Cannock Chase; East Staffordshire; Lichfield; Newcastle-under-Lyme; South Staffordshire; Staffordshire Moorlands; Tamworth	2021-05-03	2021-05-09	19.3441	18.0443	20.6447
15778	antibody23 positivity	CIS	J06000144	Region_Name	West_Midlands	Local authority district(s)	Cannock Chase; East Staffordshire; Lichfield; Newcastle-under-Lyme; South Staffordshire; Staffordshire Moorlands; Tamworth	2021-03-22	2021-03-28	49.6048	47.7849	51.3258
15779	antibody100 positivity	CIS	J06000144	Region_Name	West_Midlands	Local authority district(s)	Cannock Chase; East Staffordshire; Lichfield; Newcastle-under-Lyme; South Staffordshire; Staffordshire Moorlands; Tamworth	2021-03-29	2021-04-04	26.2364	24.5973	27.847
15780	antibody447 positivity	CIS	J06000144	Region_Name	West_Midlands	Local authority district(s)	Cannock Chase; East Staffordshire; Lichfield; Newcastle-under-Lyme; South Staffordshire; Staffordshire Moorlands; Tamworth	2022-03-07	2022-03-13	78.9979	77.8437	80.1004
15781	antibody100 positivity	CIS	J06000144	Region_Name	West_Midlands	Local authority district(s)	Cannock Chase; East Staffordshire; Lichfield; Newcastle-under-Lyme; South Staffordshire; Staffordshire Moorlands; Tamworth	2022-04-25	2022-05-01	95.8924	94.693	96.9277
15782	antibody100 positivity	CIS	J06000144	Region_Name	West_Midlands	Local authority district(s)	Cannock Chase; East Staffordshire; Lichfield; Newcastle-under-Lyme; South Staffordshire; Staffordshire Moorlands; Tamworth	2021-11-08	2021-11-14	65.2248	63.8561	66.6076
15783	swab positivity	CIS	J06000144	Region_Name	West_Midlands	Local authority district(s)	Cannock Chase; East Staffordshire; Lichfield; Newcastle-under-Lyme; South Staffordshire; Staffordshire Moorlands; Tamworth	2021-11-01	2021-11-07	2.04264	1.68548	2.47352
15784	swab positivity	CIS	J06000144	Region_Name	West_Midlands	Local authority district(s)	Cannock Chase; East Staffordshire; Lichfield; Newcastle-under-Lyme; South Staffordshire; Staffordshire Moorlands; Tamworth	2021-06-07	2021-06-13	0.215158	0.136235	0.34134
15785	antibody100 positivity	CIS	J06000144	Region_Name	West_Midlands	Local authority district(s)	Cannock Chase; East Staffordshire; Lichfield; Newcastle-under-Lyme; South Staffordshire; Staffordshire Moorlands; Tamworth	2021-02-22	2021-02-28	16.9041	15.2321	18.63
15786	antibody100 positivity	CIS	J06000144	Region_Name	West_Midlands	Local authority district(s)	Cannock Chase; East Staffordshire; Lichfield; Newcastle-under-Lyme; South Staffordshire; Staffordshire Moorlands; Tamworth	2021-03-15	2021-03-21	20.4879	18.8353	22.1888
15787	swab positivity	CIS	J06000144	Region_Name	West_Midlands	Local authority district(s)	Cannock Chase; East Staffordshire; Lichfield; Newcastle-under-Lyme; South Staffordshire; Staffordshire Moorlands; Tamworth	2021-04-12	2021-04-18	0.1703	0.103156	0.276896
15788	antibody447 positivity	CIS	J06000144	Region_Name	West_Midlands	Local authority district(s)	Cannock Chase; East Staffordshire; Lichfield; Newcastle-under-Lyme; South Staffordshire; Staffordshire Moorlands; Tamworth	2021-12-20	2021-12-26	58.0072	56.433	59.5949
15789	swab positivity	CIS	J06000144	Region_Name	West_Midlands	Local authority district(s)	Cannock Chase; East Staffordshire; Lichfield; Newcastle-under-Lyme; South Staffordshire; Staffordshire Moorlands; Tamworth	2021-12-13	2021-12-19	3.02195	2.51767	3.60338
15790	antibody23 positivity	CIS	J06000144	Region_Name	West_Midlands	Local authority district(s)	Cannock Chase; East Staffordshire; Lichfield; Newcastle-under-Lyme; South Staffordshire; Staffordshire Moorlands; Tamworth	2022-03-28	2022-04-03	99.3543	98.9112	99.6266
15791	antibody447 positivity	CIS	J06000144	Region_Name	West_Midlands	Local authority district(s)	Cannock Chase; East Staffordshire; Lichfield; Newcastle-under-Lyme; South Staffordshire; Staffordshire Moorlands; Tamworth	2021-06-14	2021-06-20	20.0742	18.9193	21.2894
15792	antibody447 positivity	CIS	J06000144	Region_Name	West_Midlands	Local authority district(s)	Cannock Chase; East Staffordshire; Lichfield; Newcastle-under-Lyme; South Staffordshire; Staffordshire Moorlands; Tamworth	2021-04-19	2021-04-25	15.737	14.47	17.0354
15793	antibody23 positivity	CIS	J06000144	Region_Name	West_Midlands	Local authority district(s)	Cannock Chase; East Staffordshire; Lichfield; Newcastle-under-Lyme; South Staffordshire; Staffordshire Moorlands; Tamworth	2021-06-07	2021-06-13	78.3758	77.5439	79.2026
15794	antibody447 positivity	CIS	J06000144	Region_Name	West_Midlands	Local authority district(s)	Cannock Chase; East Staffordshire; Lichfield; Newcastle-under-Lyme; South Staffordshire; Staffordshire Moorlands; Tamworth	2022-01-31	2022-02-06	57.491	56.0126	58.9326
15795	swab positivity	CIS	J06000144	Region_Name	West_Midlands	Local authority district(s)	Cannock Chase; East Staffordshire; Lichfield; Newcastle-under-Lyme; South Staffordshire; Staffordshire Moorlands; Tamworth	2021-04-05	2021-04-11	0.238245	0.152585	0.370647
15796	antibody100 positivity	CIS	J06000144	Region_Name	West_Midlands	Local authority district(s)	Cannock Chase; East Staffordshire; Lichfield; Newcastle-under-Lyme; South Staffordshire; Staffordshire Moorlands; Tamworth	2021-05-24	2021-05-30	48.2859	46.9277	49.6638
15797	antibody447 positivity	CIS	J06000144	Region_Name	West_Midlands	Local authority district(s)	Cannock Chase; East Staffordshire; Lichfield; Newcastle-under-Lyme; South Staffordshire; Staffordshire Moorlands; Tamworth	2021-05-17	2021-05-23	22.5515	21.1793	23.9032
15798	antibody100 positivity	CIS	J06000144	Region_Name	West_Midlands	Local authority district(s)	Cannock Chase; East Staffordshire; Lichfield; Newcastle-under-Lyme; South Staffordshire; Staffordshire Moorlands; Tamworth	2021-11-15	2021-11-21	70.0899	68.762	71.4552
15799	antibody23 positivity	CIS	J06000144	Region_Name	West_Midlands	Local authority district(s)	Cannock Chase; East Staffordshire; Lichfield; Newcastle-under-Lyme; South Staffordshire; Staffordshire Moorlands; Tamworth	2021-04-26	2021-05-02	65.4179	64.3029	66.5323
15800	swab positivity	CIS	J06000144	Region_Name	West_Midlands	Local authority district(s)	Cannock Chase; East Staffordshire; Lichfield; Newcastle-under-Lyme; South Staffordshire; Staffordshire Moorlands; Tamworth	2021-05-31	2021-06-06	0.165299	0.100507	0.273104
15801	antibody100 positivity	CIS	J06000144	Region_Name	West_Midlands	Local authority district(s)	Cannock Chase; East Staffordshire; Lichfield; Newcastle-under-Lyme; South Staffordshire; Staffordshire Moorlands; Tamworth	2021-06-28	2021-07-04	60.337	59.0095	61.6178
15802	antibody447 positivity	CIS	J06000144	Region_Name	West_Midlands	Local authority district(s)	Cannock Chase; East Staffordshire; Lichfield; Newcastle-under-Lyme; South Staffordshire; Staffordshire Moorlands; Tamworth	2021-01-11	2021-01-17	0.114262	0.055302	0.231791
15803	antibody23 positivity	CIS	J06000144	Region_Name	West_Midlands	Local authority district(s)	Cannock Chase; East Staffordshire; Lichfield; Newcastle-under-Lyme; South Staffordshire; Staffordshire Moorlands; Tamworth	2021-05-31	2021-06-06	75.4696	74.506	76.4238
15804	antibody100 positivity	CIS	J06000144	Region_Name	West_Midlands	Local authority district(s)	Cannock Chase; East Staffordshire; Lichfield; Newcastle-under-Lyme; South Staffordshire; Staffordshire Moorlands; Tamworth	2022-03-28	2022-04-03	94.6301	93.6815	95.506
15805	swab positivity	CIS	J06000144	Region_Name	West_Midlands	Local authority district(s)	Cannock Chase; East Staffordshire; Lichfield; Newcastle-under-Lyme; South Staffordshire; Staffordshire Moorlands; Tamworth	2021-11-29	2021-12-05	1.90562	1.56784	2.32627
15806	antibody23 positivity	CIS	J06000144	Region_Name	West_Midlands	Local authority district(s)	Cannock Chase; East Staffordshire; Lichfield; Newcastle-under-Lyme; South Staffordshire; Staffordshire Moorlands; Tamworth	2022-03-07	2022-03-13	99.1502	98.6487	99.4707
15807	antibody23 positivity	CIS	J06000144	Region_Name	West_Midlands	Local authority district(s)	Cannock Chase; East Staffordshire; Lichfield; Newcastle-under-Lyme; South Staffordshire; Staffordshire Moorlands; Tamworth	2021-08-02	2021-08-08	87.6172	86.895	88.3446
15808	swab positivity	CIS	J06000144	Region_Name	West_Midlands	Local authority district(s)	Cannock Chase; East Staffordshire; Lichfield; Newcastle-under-Lyme; South Staffordshire; Staffordshire Moorlands; Tamworth	2021-09-27	2021-10-03	1.99239	1.62421	2.46031
15809	antibody100 positivity	CIS	J06000144	Region_Name	West_Midlands	Local authority district(s)	Cannock Chase; East Staffordshire; Lichfield; Newcastle-under-Lyme; South Staffordshire; Staffordshire Moorlands; Tamworth	2022-04-18	2022-04-24	95.1502	94.0768	96.1264
15810	antibody447 positivity	CIS	J06000144	Region_Name	West_Midlands	Local authority district(s)	Cannock Chase; East Staffordshire; Lichfield; Newcastle-under-Lyme; South Staffordshire; Staffordshire Moorlands; Tamworth	2021-04-26	2021-05-02	16.8256	15.5681	18.1421
15811	antibody23 positivity	CIS	J06000144	Region_Name	West_Midlands	Local authority district(s)	Cannock Chase; East Staffordshire; Lichfield; Newcastle-under-Lyme; South Staffordshire; Staffordshire Moorlands; Tamworth	2021-04-05	2021-04-11	61.7519	60.2412	63.2231
15812	swab positivity	CIS	J06000144	Region_Name	West_Midlands	Local authority district(s)	Cannock Chase; East Staffordshire; Lichfield; Newcastle-under-Lyme; South Staffordshire; Staffordshire Moorlands; Tamworth	2021-04-26	2021-05-02	0.103755	0.0608853	0.174156
15813	antibody447 positivity	CIS	J06000144	Region_Name	West_Midlands	Local authority district(s)	Cannock Chase; East Staffordshire; Lichfield; Newcastle-under-Lyme; South Staffordshire; Staffordshire Moorlands; Tamworth	2021-08-02	2021-08-08	23.2208	21.8693	24.6045
15814	antibody100 positivity	CIS	J06000144	Region_Name	West_Midlands	Local authority district(s)	Cannock Chase; East Staffordshire; Lichfield; Newcastle-under-Lyme; South Staffordshire; Staffordshire Moorlands; Tamworth	2021-03-22	2021-03-28	21.2881	19.807	22.7976
15815	antibody100 positivity	CIS	J06000144	Region_Name	West_Midlands	Local authority district(s)	Cannock Chase; East Staffordshire; Lichfield; Newcastle-under-Lyme; South Staffordshire; Staffordshire Moorlands; Tamworth	2022-03-21	2022-03-27	94.2279	93.3159	95.1045
15816	antibody23 positivity	CIS	J06000144	Region_Name	West_Midlands	Local authority district(s)	Cannock Chase; East Staffordshire; Lichfield; Newcastle-under-Lyme; South Staffordshire; Staffordshire Moorlands; Tamworth	2021-05-17	2021-05-23	71.8206	70.7471	72.8996
15817	antibody100 positivity	CIS	J06000144	Region_Name	West_Midlands	Local authority district(s)	Cannock Chase; East Staffordshire; Lichfield; Newcastle-under-Lyme; South Staffordshire; Staffordshire Moorlands; Tamworth	2022-04-04	2022-04-10	95.3211	94.3833	96.1785
15818	antibody447 positivity	CIS	J06000144	Region_Name	West_Midlands	Local authority district(s)	Cannock Chase; East Staffordshire; Lichfield; Newcastle-under-Lyme; South Staffordshire; Staffordshire Moorlands; Tamworth	2022-04-04	2022-04-10	76.5881	75.1268	78.0217
15819	antibody23 positivity	CIS	J06000144	Region_Name	West_Midlands	Local authority district(s)	Cannock Chase; East Staffordshire; Lichfield; Newcastle-under-Lyme; South Staffordshire; Staffordshire Moorlands; Tamworth	2022-03-14	2022-03-20	99.0163	98.4622	99.3765
15820	antibody23 positivity	CIS	J06000144	Region_Name	West_Midlands	Local authority district(s)	Cannock Chase; East Staffordshire; Lichfield; Newcastle-under-Lyme; South Staffordshire; Staffordshire Moorlands; Tamworth	2021-07-12	2021-07-18	86.5534	85.894	87.266
15821	swab positivity	CIS	J06000144	Region_Name	West_Midlands	Local authority district(s)	Cannock Chase; East Staffordshire; Lichfield; Newcastle-under-Lyme; South Staffordshire; Staffordshire Moorlands; Tamworth	2021-08-23	2021-08-29	1.31264	1.02305	1.68986
15822	swab positivity	CIS	J06000144	Region_Name	West_Midlands	Local authority district(s)	Cannock Chase; East Staffordshire; Lichfield; Newcastle-under-Lyme; South Staffordshire; Staffordshire Moorlands; Tamworth	2021-09-13	2021-09-19	1.37616	1.09927	1.74193
15823	antibody23 positivity	CIS	J06000144	Region_Name	West_Midlands	Local authority district(s)	Cannock Chase; East Staffordshire; Lichfield; Newcastle-under-Lyme; South Staffordshire; Staffordshire Moorlands; Tamworth	2021-08-23	2021-08-29	88.8795	88.0886	89.6416
15824	swab positivity	CIS	J06000144	Region_Name	West_Midlands	Local authority district(s)	Cannock Chase; East Staffordshire; Lichfield; Newcastle-under-Lyme; South Staffordshire; Staffordshire Moorlands; Tamworth	2021-03-01	2021-03-07	0.397495	0.282097	0.559134
15825	antibody23 positivity	CIS	J06000144	Region_Name	West_Midlands	Local authority district(s)	Cannock Chase; East Staffordshire; Lichfield; Newcastle-under-Lyme; South Staffordshire; Staffordshire Moorlands; Tamworth	2021-12-20	2021-12-26	95.6568	94.8295	96.4219
15826	antibody100 positivity	CIS	J06000144	Region_Name	West_Midlands	Local authority district(s)	Cannock Chase; East Staffordshire; Lichfield; Newcastle-under-Lyme; South Staffordshire; Staffordshire Moorlands; Tamworth	2022-02-21	2022-02-27	91.9873	91.0673	92.8897
15827	swab positivity	CIS	J06000144	Region_Name	West_Midlands	Local authority district(s)	Cannock Chase; East Staffordshire; Lichfield; Newcastle-under-Lyme; South Staffordshire; Staffordshire Moorlands; Tamworth	2021-01-11	2021-01-17	1.39903	1.13381	1.73053
15828	swab positivity	CIS	J06000144	Region_Name	West_Midlands	Local authority district(s)	Cannock Chase; East Staffordshire; Lichfield; Newcastle-under-Lyme; South Staffordshire; Staffordshire Moorlands; Tamworth	2021-05-17	2021-05-23	0.112592	0.0663528	0.1941
15829	swab positivity	CIS	J06000144	Region_Name	West_Midlands	Local authority district(s)	Cannock Chase; East Staffordshire; Lichfield; Newcastle-under-Lyme; South Staffordshire; Staffordshire Moorlands; Tamworth	2021-10-11	2021-10-17	2.46419	2.05664	2.96018
15830	antibody447 positivity	CIS	J06000144	Region_Name	West_Midlands	Local authority district(s)	Cannock Chase; East Staffordshire; Lichfield; Newcastle-under-Lyme; South Staffordshire; Staffordshire Moorlands; Tamworth	2022-03-14	2022-03-20	78.0143	76.8471	79.2152
15831	swab positivity	CIS	J06000144	Region_Name	West_Midlands	Local authority district(s)	Cannock Chase; East Staffordshire; Lichfield; Newcastle-under-Lyme; South Staffordshire; Staffordshire Moorlands; Tamworth	2021-05-03	2021-05-09	0.09399	0.0547311	0.163215
15832	antibody23 positivity	CIS	J06000144	Region_Name	West_Midlands	Local authority district(s)	Cannock Chase; East Staffordshire; Lichfield; Newcastle-under-Lyme; South Staffordshire; Staffordshire Moorlands; Tamworth	2021-04-19	2021-04-25	61.0882	59.7598	62.3608
15833	antibody100 positivity	CIS	J06000144	Region_Name	West_Midlands	Local authority district(s)	Cannock Chase; East Staffordshire; Lichfield; Newcastle-under-Lyme; South Staffordshire; Staffordshire Moorlands; Tamworth	2021-02-01	2021-02-07	11.2276	9.76263	12.8662
15834	antibody23 positivity	CIS	J06000144	Region_Name	West_Midlands	Local authority district(s)	Cannock Chase; East Staffordshire; Lichfield; Newcastle-under-Lyme; South Staffordshire; Staffordshire Moorlands; Tamworth	2022-01-31	2022-02-06	97.9444	97.2643	98.4956
15835	antibody23 positivity	CIS	J06000144	Region_Name	West_Midlands	Local authority district(s)	Cannock Chase; East Staffordshire; Lichfield; Newcastle-under-Lyme; South Staffordshire; Staffordshire Moorlands; Tamworth	2021-11-01	2021-11-07	90.7275	89.8369	91.5679
15836	antibody100 positivity	CIS	J06000144	Region_Name	West_Midlands	Local authority district(s)	Cannock Chase; East Staffordshire; Lichfield; Newcastle-under-Lyme; South Staffordshire; Staffordshire Moorlands; Tamworth	2021-05-31	2021-06-06	51.6723	50.3471	53.0558
15837	antibody447 positivity	CIS	J06000144	Region_Name	West_Midlands	Local authority district(s)	Cannock Chase; East Staffordshire; Lichfield; Newcastle-under-Lyme; South Staffordshire; Staffordshire Moorlands; Tamworth	2022-05-02	2022-05-08	72.0789	69.1201	74.8737
15838	antibody23 positivity	CIS	J06000144	Region_Name	West_Midlands	Local authority district(s)	Cannock Chase; East Staffordshire; Lichfield; Newcastle-under-Lyme; South Staffordshire; Staffordshire Moorlands; Tamworth	2021-01-11	2021-01-17	16.0123	14.0696	18.2171
15839	swab positivity	CIS	J06000144	Region_Name	West_Midlands	Local authority district(s)	Cannock Chase; East Staffordshire; Lichfield; Newcastle-under-Lyme; South Staffordshire; Staffordshire Moorlands; Tamworth	2021-12-20	2021-12-26	4.22784	3.59414	4.98567
15840	antibody447 positivity	CIS	J06000144	Region_Name	West_Midlands	Local authority district(s)	Cannock Chase; East Staffordshire; Lichfield; Newcastle-under-Lyme; South Staffordshire; Staffordshire Moorlands; Tamworth	2021-04-05	2021-04-11	11.8194	10.5481	13.1347
15841	swab positivity	CIS	J06000144	Region_Name	West_Midlands	Local authority district(s)	Cannock Chase; East Staffordshire; Lichfield; Newcastle-under-Lyme; South Staffordshire; Staffordshire Moorlands; Tamworth	2021-07-19	2021-07-25	1.37281	1.0491	1.79524
15842	antibody447 positivity	CIS	J06000144	Region_Name	West_Midlands	Local authority district(s)	Cannock Chase; East Staffordshire; Lichfield; Newcastle-under-Lyme; South Staffordshire; Staffordshire Moorlands; Tamworth	2021-02-08	2021-02-14	0.778968	0.516309	1.16074
15843	swab positivity	CIS	J06000144	Region_Name	West_Midlands	Local authority district(s)	Cannock Chase; East Staffordshire; Lichfield; Newcastle-under-Lyme; South Staffordshire; Staffordshire Moorlands; Tamworth	2021-11-08	2021-11-14	1.72648	1.41743	2.10641
15844	antibody447 positivity	CIS	J06000144	Region_Name	West_Midlands	Local authority district(s)	Cannock Chase; East Staffordshire; Lichfield; Newcastle-under-Lyme; South Staffordshire; Staffordshire Moorlands; Tamworth	2021-03-22	2021-03-28	9.90365	8.55667	11.3403
15845	swab positivity	CIS	J06000144	Region_Name	West_Midlands	Local authority district(s)	Cannock Chase; East Staffordshire; Lichfield; Newcastle-under-Lyme; South Staffordshire; Staffordshire Moorlands; Tamworth	2022-03-21	2022-03-27	8.0117	7.13777	8.9691
15846	antibody23 positivity	CIS	J06000144	Region_Name	West_Midlands	Local authority district(s)	Cannock Chase; East Staffordshire; Lichfield; Newcastle-under-Lyme; South Staffordshire; Staffordshire Moorlands; Tamworth	2021-03-29	2021-04-04	56.2819	54.6856	57.8812
15847	antibody100 positivity	CIS	J06000144	Region_Name	West_Midlands	Local authority district(s)	Cannock Chase; East Staffordshire; Lichfield; Newcastle-under-Lyme; South Staffordshire; Staffordshire Moorlands; Tamworth	2022-02-14	2022-02-20	92.5751	91.6964	93.4227
15848	antibody100 positivity	CIS	J06000144	Region_Name	West_Midlands	Local authority district(s)	Cannock Chase; East Staffordshire; Lichfield; Newcastle-under-Lyme; South Staffordshire; Staffordshire Moorlands; Tamworth	2021-10-18	2021-10-24	59.8776	58.4517	61.2767
15849	antibody23 positivity	CIS	J06000144	Region_Name	West_Midlands	Local authority district(s)	Cannock Chase; East Staffordshire; Lichfield; Newcastle-under-Lyme; South Staffordshire; Staffordshire Moorlands; Tamworth	2021-09-13	2021-09-19	90.3619	89.5914	91.1287
15850	antibody447 positivity	CIS	J06000144	Region_Name	West_Midlands	Local authority district(s)	Cannock Chase; East Staffordshire; Lichfield; Newcastle-under-Lyme; South Staffordshire; Staffordshire Moorlands; Tamworth	2022-02-21	2022-02-27	63.2923	61.7639	64.7458
15851	antibody100 positivity	CIS	J06000144	Region_Name	West_Midlands	Local authority district(s)	Cannock Chase; East Staffordshire; Lichfield; Newcastle-under-Lyme; South Staffordshire; Staffordshire Moorlands; Tamworth	2021-01-04	2021-01-10	8.14257	6.5787	9.90973
15852	antibody23 positivity	CIS	J06000144	Region_Name	West_Midlands	Local authority district(s)	Cannock Chase; East Staffordshire; Lichfield; Newcastle-under-Lyme; South Staffordshire; Staffordshire Moorlands; Tamworth	2021-11-15	2021-11-21	92.6095	91.8177	93.3892
15853	swab positivity	CIS	J06000144	Region_Name	West_Midlands	Local authority district(s)	Cannock Chase; East Staffordshire; Lichfield; Newcastle-under-Lyme; South Staffordshire; Staffordshire Moorlands; Tamworth	2021-11-15	2021-11-21	1.89512	1.55747	2.3293
15854	antibody447 positivity	CIS	J06000144	Region_Name	West_Midlands	Local authority district(s)	Cannock Chase; East Staffordshire; Lichfield; Newcastle-under-Lyme; South Staffordshire; Staffordshire Moorlands; Tamworth	2021-09-27	2021-10-03	23.5886	22.34	24.8747
15855	swab positivity	CIS	J06000144	Region_Name	West_Midlands	Local authority district(s)	Cannock Chase; East Staffordshire; Lichfield; Newcastle-under-Lyme; South Staffordshire; Staffordshire Moorlands; Tamworth	2021-08-09	2021-08-15	1.17523	0.903642	1.52736
15856	swab positivity	CIS	J06000144	Region_Name	West_Midlands	Local authority district(s)	Cannock Chase; East Staffordshire; Lichfield; Newcastle-under-Lyme; South Staffordshire; Staffordshire Moorlands; Tamworth	2022-01-31	2022-02-06	4.75224	4.1237	5.44714
15857	antibody23 positivity	CIS	J06000144	Region_Name	West_Midlands	Local authority district(s)	Cannock Chase; East Staffordshire; Lichfield; Newcastle-under-Lyme; South Staffordshire; Staffordshire Moorlands; Tamworth	2022-02-21	2022-02-27	98.2423	97.501	98.7747
15858	antibody100 positivity	CIS	J06000144	Region_Name	West_Midlands	Local authority district(s)	Cannock Chase; East Staffordshire; Lichfield; Newcastle-under-Lyme; South Staffordshire; Staffordshire Moorlands; Tamworth	2021-12-06	2021-12-12	80.0011	78.853	81.1398
15859	swab positivity	CIS	J06000144	Region_Name	West_Midlands	Local authority district(s)	Cannock Chase; East Staffordshire; Lichfield; Newcastle-under-Lyme; South Staffordshire; Staffordshire Moorlands; Tamworth	2021-10-25	2021-10-31	2.59376	2.14839	3.11792
15860	swab positivity	CIS	J06000144	Region_Name	West_Midlands	Local authority district(s)	Cannock Chase; East Staffordshire; Lichfield; Newcastle-under-Lyme; South Staffordshire; Staffordshire Moorlands; Tamworth	2021-12-27	2022-01-02	6.43484	5.57722	7.45563
15861	antibody23 positivity	CIS	J06000144	Region_Name	West_Midlands	Local authority district(s)	Cannock Chase; East Staffordshire; Lichfield; Newcastle-under-Lyme; South Staffordshire; Staffordshire Moorlands; Tamworth	2021-01-25	2021-01-31	19.9995	17.8629	22.2373
15862	antibody447 positivity	CIS	J06000144	Region_Name	West_Midlands	Local authority district(s)	Cannock Chase; East Staffordshire; Lichfield; Newcastle-under-Lyme; South Staffordshire; Staffordshire Moorlands; Tamworth	2021-11-15	2021-11-21	39.4165	37.9482	40.8957
15863	antibody447 positivity	CIS	J06000144	Region_Name	West_Midlands	Local authority district(s)	Cannock Chase; East Staffordshire; Lichfield; Newcastle-under-Lyme; South Staffordshire; Staffordshire Moorlands; Tamworth	2021-10-18	2021-10-24	26.1617	24.7951	27.5506
15864	antibody23 positivity	CIS	J06000144	Region_Name	West_Midlands	Local authority district(s)	Cannock Chase; East Staffordshire; Lichfield; Newcastle-under-Lyme; South Staffordshire; Staffordshire Moorlands; Tamworth	2022-01-24	2022-01-30	97.7746	97.0322	98.3483
15865	antibody447 positivity	CIS	J06000144	Region_Name	West_Midlands	Local authority district(s)	Cannock Chase; East Staffordshire; Lichfield; Newcastle-under-Lyme; South Staffordshire; Staffordshire Moorlands; Tamworth	2022-04-18	2022-04-24	75.6003	73.7034	77.4153
15866	antibody447 positivity	CIS	J06000144	Region_Name	West_Midlands	Local authority district(s)	Cannock Chase; East Staffordshire; Lichfield; Newcastle-under-Lyme; South Staffordshire; Staffordshire Moorlands; Tamworth	2021-06-07	2021-06-13	23.7196	22.4216	25.082
15867	antibody100 positivity	CIS	J06000144	Region_Name	West_Midlands	Local authority district(s)	Cannock Chase; East Staffordshire; Lichfield; Newcastle-under-Lyme; South Staffordshire; Staffordshire Moorlands; Tamworth	2021-11-01	2021-11-07	63.726	62.3268	65.1455
15868	antibody447 positivity	CIS	J06000144	Region_Name	West_Midlands	Local authority district(s)	Cannock Chase; East Staffordshire; Lichfield; Newcastle-under-Lyme; South Staffordshire; Staffordshire Moorlands; Tamworth	2021-08-30	2021-09-05	15.4024	14.4075	16.4007
15869	antibody23 positivity	CIS	J06000144	Region_Name	West_Midlands	Local authority district(s)	Cannock Chase; East Staffordshire; Lichfield; Newcastle-under-Lyme; South Staffordshire; Staffordshire Moorlands; Tamworth	2021-12-27	2022-01-02	95.3466	94.5739	96.0852
15870	antibody23 positivity	CIS	J06000144	Region_Name	West_Midlands	Local authority district(s)	Cannock Chase; East Staffordshire; Lichfield; Newcastle-under-Lyme; South Staffordshire; Staffordshire Moorlands; Tamworth	2021-06-21	2021-06-27	83.7114	82.9522	84.4718
15871	antibody447 positivity	CIS	J06000144	Region_Name	West_Midlands	Local authority district(s)	Cannock Chase; East Staffordshire; Lichfield; Newcastle-under-Lyme; South Staffordshire; Staffordshire Moorlands; Tamworth	2021-09-20	2021-09-26	24.4936	23.1794	25.8034
15872	antibody23 positivity	CIS	J06000144	Region_Name	West_Midlands	Local authority district(s)	Cannock Chase; East Staffordshire; Lichfield; Newcastle-under-Lyme; South Staffordshire; Staffordshire Moorlands; Tamworth	2021-12-06	2021-12-12	94.0285	93.2858	94.7803
15873	antibody447 positivity	CIS	J06000144	Region_Name	West_Midlands	Local authority district(s)	Cannock Chase; East Staffordshire; Lichfield; Newcastle-under-Lyme; South Staffordshire; Staffordshire Moorlands; Tamworth	2021-03-15	2021-03-21	9.86466	8.32002	11.5747
15874	antibody23 positivity	CIS	J06000144	Region_Name	West_Midlands	Local authority district(s)	Cannock Chase; East Staffordshire; Lichfield; Newcastle-under-Lyme; South Staffordshire; Staffordshire Moorlands; Tamworth	2021-06-28	2021-07-04	84.7182	83.9573	85.4608
15875	antibody447 positivity	CIS	J06000144	Region_Name	West_Midlands	Local authority district(s)	Cannock Chase; East Staffordshire; Lichfield; Newcastle-under-Lyme; South Staffordshire; Staffordshire Moorlands; Tamworth	2021-03-01	2021-03-07	5.41161	4.34533	6.68424
15876	swab positivity	CIS	J06000144	Region_Name	West_Midlands	Local authority district(s)	Cannock Chase; East Staffordshire; Lichfield; Newcastle-under-Lyme; South Staffordshire; Staffordshire Moorlands; Tamworth	2021-06-28	2021-07-04	0.592066	0.420512	0.830398
15877	antibody447 positivity	CIS	J06000144	Region_Name	West_Midlands	Local authority district(s)	Cannock Chase; East Staffordshire; Lichfield; Newcastle-under-Lyme; South Staffordshire; Staffordshire Moorlands; Tamworth	2021-08-16	2021-08-22	20.2192	19.0272	21.4768
15878	antibody23 positivity	CIS	J06000144	Region_Name	West_Midlands	Local authority district(s)	Cannock Chase; East Staffordshire; Lichfield; Newcastle-under-Lyme; South Staffordshire; Staffordshire Moorlands; Tamworth	2021-04-12	2021-04-18	62.635	61.3715	63.8604
15879	swab positivity	CIS	J06000144	Region_Name	West_Midlands	Local authority district(s)	Cannock Chase; East Staffordshire; Lichfield; Newcastle-under-Lyme; South Staffordshire; Staffordshire Moorlands; Tamworth	2022-03-28	2022-04-03	8.49473	7.58264	9.50105
15880	antibody100 positivity	CIS	J06000144	Region_Name	West_Midlands	Local authority district(s)	Cannock Chase; East Staffordshire; Lichfield; Newcastle-under-Lyme; South Staffordshire; Staffordshire Moorlands; Tamworth	2021-08-23	2021-08-29	59.9645	58.5976	61.3415
15881	antibody100 positivity	CIS	J06000144	Region_Name	West_Midlands	Local authority district(s)	Cannock Chase; East Staffordshire; Lichfield; Newcastle-under-Lyme; South Staffordshire; Staffordshire Moorlands; Tamworth	2021-12-27	2022-01-02	90.2295	89.5824	90.9511
15882	swab positivity	CIS	J06000144	Region_Name	West_Midlands	Local authority district(s)	Cannock Chase; East Staffordshire; Lichfield; Newcastle-under-Lyme; South Staffordshire; Staffordshire Moorlands; Tamworth	2022-01-17	2022-01-23	5.10202	4.44434	5.79018
15883	antibody100 positivity	CIS	J06000144	Region_Name	West_Midlands	Local authority district(s)	Cannock Chase; East Staffordshire; Lichfield; Newcastle-under-Lyme; South Staffordshire; Staffordshire Moorlands; Tamworth	2021-10-04	2021-10-10	55.3917	53.9985	56.7986
15884	antibody447 positivity	CIS	J06000144	Region_Name	West_Midlands	Local authority district(s)	Cannock Chase; East Staffordshire; Lichfield; Newcastle-under-Lyme; South Staffordshire; Staffordshire Moorlands; Tamworth	2022-04-25	2022-05-01	72.4183	69.9287	74.7431
15885	antibody23 positivity	CIS	J06000144	Region_Name	West_Midlands	Local authority district(s)	Cannock Chase; East Staffordshire; Lichfield; Newcastle-under-Lyme; South Staffordshire; Staffordshire Moorlands; Tamworth	2021-03-15	2021-03-21	49.3617	47.4462	51.2441
15886	antibody23 positivity	CIS	J06000144	Region_Name	West_Midlands	Local authority district(s)	Cannock Chase; East Staffordshire; Lichfield; Newcastle-under-Lyme; South Staffordshire; Staffordshire Moorlands; Tamworth	2021-10-18	2021-10-24	90.5328	89.6298	91.392
15887	antibody100 positivity	CIS	J06000144	Region_Name	West_Midlands	Local authority district(s)	Cannock Chase; East Staffordshire; Lichfield; Newcastle-under-Lyme; South Staffordshire; Staffordshire Moorlands; Tamworth	2022-04-11	2022-04-17	95.2517	94.239	96.1872
15888	antibody23 positivity	CIS	J06000144	Region_Name	West_Midlands	Local authority district(s)	Cannock Chase; East Staffordshire; Lichfield; Newcastle-under-Lyme; South Staffordshire; Staffordshire Moorlands; Tamworth	2021-10-25	2021-10-31	90.8393	89.9388	91.7109
15889	swab positivity	CIS	J06000144	Region_Name	West_Midlands	Local authority district(s)	Cannock Chase; East Staffordshire; Lichfield; Newcastle-under-Lyme; South Staffordshire; Staffordshire Moorlands; Tamworth	2021-08-16	2021-08-22	1.29332	0.999951	1.67137
15890	antibody447 positivity	CIS	J06000144	Region_Name	West_Midlands	Local authority district(s)	Cannock Chase; East Staffordshire; Lichfield; Newcastle-under-Lyme; South Staffordshire; Staffordshire Moorlands; Tamworth	2021-02-01	2021-02-07	1.00259	0.66237	1.499
15891	swab positivity	CIS	J06000144	Region_Name	West_Midlands	Local authority district(s)	Cannock Chase; East Staffordshire; Lichfield; Newcastle-under-Lyme; South Staffordshire; Staffordshire Moorlands; Tamworth	2021-07-12	2021-07-18	1.26908	0.945617	1.6671
15892	antibody23 positivity	CIS	J06000144	Region_Name	West_Midlands	Local authority district(s)	Cannock Chase; East Staffordshire; Lichfield; Newcastle-under-Lyme; South Staffordshire; Staffordshire Moorlands; Tamworth	2021-08-09	2021-08-15	88.4285	87.749	89.1279
15893	swab positivity	CIS	J06000144	Region_Name	West_Midlands	Local authority district(s)	Cannock Chase; East Staffordshire; Lichfield; Newcastle-under-Lyme; South Staffordshire; Staffordshire Moorlands; Tamworth	2020-12-21	2020-12-27	1.36127	1.05566	1.75468
15894	swab positivity	CIS	J06000144	Region_Name	West_Midlands	Local authority district(s)	Cannock Chase; East Staffordshire; Lichfield; Newcastle-under-Lyme; South Staffordshire; Staffordshire Moorlands; Tamworth	2021-01-04	2021-01-10	1.42173	1.14818	1.75748
15895	antibody447 positivity	CIS	J06000144	Region_Name	West_Midlands	Local authority district(s)	Cannock Chase; East Staffordshire; Lichfield; Newcastle-under-Lyme; South Staffordshire; Staffordshire Moorlands; Tamworth	2021-08-23	2021-08-29	18.935	17.7913	20.0858
15896	swab positivity	CIS	J06000144	Region_Name	West_Midlands	Local authority district(s)	Cannock Chase; East Staffordshire; Lichfield; Newcastle-under-Lyme; South Staffordshire; Staffordshire Moorlands; Tamworth	2021-05-10	2021-05-16	0.0945454	0.0548577	0.162549
15897	antibody23 positivity	CIS	J06000144	Region_Name	West_Midlands	Local authority district(s)	Cannock Chase; East Staffordshire; Lichfield; Newcastle-under-Lyme; South Staffordshire; Staffordshire Moorlands; Tamworth	2022-04-25	2022-05-01	99.7546	99.4274	99.8976
15898	swab positivity	CIS	J06000144	Region_Name	West_Midlands	Local authority district(s)	Cannock Chase; East Staffordshire; Lichfield; Newcastle-under-Lyme; South Staffordshire; Staffordshire Moorlands; Tamworth	2022-03-07	2022-03-13	4.52724	3.95447	5.18449
15899	antibody447 positivity	CIS	J06000144	Region_Name	West_Midlands	Local authority district(s)	Cannock Chase; East Staffordshire; Lichfield; Newcastle-under-Lyme; South Staffordshire; Staffordshire Moorlands; Tamworth	2021-11-08	2021-11-14	32.9915	31.551	34.4466
15900	antibody447 positivity	CIS	J06000144	Region_Name	West_Midlands	Local authority district(s)	Cannock Chase; East Staffordshire; Lichfield; Newcastle-under-Lyme; South Staffordshire; Staffordshire Moorlands; Tamworth	2021-03-08	2021-03-14	6.69362	5.5121	8.03293
15901	antibody447 positivity	CIS	J06000144	Region_Name	West_Midlands	Local authority district(s)	Cannock Chase; East Staffordshire; Lichfield; Newcastle-under-Lyme; South Staffordshire; Staffordshire Moorlands; Tamworth	2021-12-06	2021-12-12	48.7235	47.144	50.3913
15902	swab positivity	CIS	J06000144	Region_Name	West_Midlands	Local authority district(s)	Cannock Chase; East Staffordshire; Lichfield; Newcastle-under-Lyme; South Staffordshire; Staffordshire Moorlands; Tamworth	2022-04-11	2022-04-17	7.42469	6.54463	8.47373
15903	antibody23 positivity	CIS	J06000144	Region_Name	West_Midlands	Local authority district(s)	Cannock Chase; East Staffordshire; Lichfield; Newcastle-under-Lyme; South Staffordshire; Staffordshire Moorlands; Tamworth	2021-03-01	2021-03-07	43.9881	42.1769	45.7653
15904	antibody23 positivity	CIS	J06000144	Region_Name	West_Midlands	Local authority district(s)	Cannock Chase; East Staffordshire; Lichfield; Newcastle-under-Lyme; South Staffordshire; Staffordshire Moorlands; Tamworth	2020-12-21	2020-12-27	12.5456	10.2298	15.3197
15905	antibody100 positivity	CIS	J06000144	Region_Name	West_Midlands	Local authority district(s)	Cannock Chase; East Staffordshire; Lichfield; Newcastle-under-Lyme; South Staffordshire; Staffordshire Moorlands; Tamworth	2022-01-24	2022-01-30	91.1457	90.3389	91.9918
15906	swab positivity	CIS	J06000144	Region_Name	West_Midlands	Local authority district(s)	Cannock Chase; East Staffordshire; Lichfield; Newcastle-under-Lyme; South Staffordshire; Staffordshire Moorlands; Tamworth	2021-02-15	2021-02-21	0.577601	0.435206	0.772585
15907	swab positivity	CIS	J06000144	Region_Name	West_Midlands	Local authority district(s)	Cannock Chase; East Staffordshire; Lichfield; Newcastle-under-Lyme; South Staffordshire; Staffordshire Moorlands; Tamworth	2022-05-02	2022-05-08	2.95232	2.14008	4.02076
15908	antibody447 positivity	CIS	J06000144	Region_Name	West_Midlands	Local authority district(s)	Cannock Chase; East Staffordshire; Lichfield; Newcastle-under-Lyme; South Staffordshire; Staffordshire Moorlands; Tamworth	2021-07-12	2021-07-18	26.5164	25.1656	27.9817
15909	antibody23 positivity	CIS	J06000144	Region_Name	West_Midlands	Local authority district(s)	Cannock Chase; East Staffordshire; Lichfield; Newcastle-under-Lyme; South Staffordshire; Staffordshire Moorlands; Tamworth	2021-01-04	2021-01-10	15.2997	13.2639	17.6582
15910	antibody447 positivity	CIS	J06000144	Region_Name	West_Midlands	Local authority district(s)	Cannock Chase; East Staffordshire; Lichfield; Newcastle-under-Lyme; South Staffordshire; Staffordshire Moorlands; Tamworth	2021-01-25	2021-01-31	0.246858	0.134465	0.455499
15911	swab positivity	CIS	J06000144	Region_Name	West_Midlands	Local authority district(s)	Cannock Chase; East Staffordshire; Lichfield; Newcastle-under-Lyme; South Staffordshire; Staffordshire Moorlands; Tamworth	2021-08-30	2021-09-05	1.3736	1.07051	1.74811
15912	antibody100 positivity	CIS	J06000144	Region_Name	West_Midlands	Local authority district(s)	Cannock Chase; East Staffordshire; Lichfield; Newcastle-under-Lyme; South Staffordshire; Staffordshire Moorlands; Tamworth	2021-01-25	2021-01-31	10.7674	9.13244	12.5352
15913	antibody447 positivity	CIS	J06000144	Region_Name	West_Midlands	Local authority district(s)	Cannock Chase; East Staffordshire; Lichfield; Newcastle-under-Lyme; South Staffordshire; Staffordshire Moorlands; Tamworth	2022-01-03	2022-01-09	65.7043	64.3135	66.9955
15914	antibody23 positivity	CIS	J06000144	Region_Name	West_Midlands	Local authority district(s)	Cannock Chase; East Staffordshire; Lichfield; Newcastle-under-Lyme; South Staffordshire; Staffordshire Moorlands; Tamworth	2022-01-10	2022-01-16	96.1555	95.4896	96.8052
15915	swab positivity	CIS	J06000144	Region_Name	West_Midlands	Local authority district(s)	Cannock Chase; East Staffordshire; Lichfield; Newcastle-under-Lyme; South Staffordshire; Staffordshire Moorlands; Tamworth	2022-04-25	2022-05-01	3.39311	2.73091	4.23669
15916	antibody23 positivity	CIS	J06000144	Region_Name	West_Midlands	Local authority district(s)	Cannock Chase; East Staffordshire; Lichfield; Newcastle-under-Lyme; South Staffordshire; Staffordshire Moorlands; Tamworth	2021-02-08	2021-02-14	26.7648	24.6341	28.8892
15917	antibody447 positivity	CIS	J06000144	Region_Name	West_Midlands	Local authority district(s)	Cannock Chase; East Staffordshire; Lichfield; Newcastle-under-Lyme; South Staffordshire; Staffordshire Moorlands; Tamworth	2021-07-05	2021-07-11	23.2294	21.9358	24.5699
15918	swab positivity	CIS	J06000144	Region_Name	West_Midlands	Local authority district(s)	Cannock Chase; East Staffordshire; Lichfield; Newcastle-under-Lyme; South Staffordshire; Staffordshire Moorlands; Tamworth	2022-04-18	2022-04-24	5.19979	4.44027	6.08416
15919	antibody447 positivity	CIS	J06000144	Region_Name	West_Midlands	Local authority district(s)	Cannock Chase; East Staffordshire; Lichfield; Newcastle-under-Lyme; South Staffordshire; Staffordshire Moorlands; Tamworth	2021-11-22	2021-11-28	43.7148	42.2079	45.3075
15920	antibody447 positivity	CIS	J06000144	Region_Name	West_Midlands	Local authority district(s)	Cannock Chase; East Staffordshire; Lichfield; Newcastle-under-Lyme; South Staffordshire; Staffordshire Moorlands; Tamworth	2021-08-09	2021-08-15	20.059	18.8692	21.302
15921	antibody447 positivity	CIS	J06000144	Region_Name	West_Midlands	Local authority district(s)	Cannock Chase; East Staffordshire; Lichfield; Newcastle-under-Lyme; South Staffordshire; Staffordshire Moorlands; Tamworth	2020-12-14	2020-12-20	0.0923135	0.0350829	0.241341
15922	antibody100 positivity	CIS	J06000144	Region_Name	West_Midlands	Local authority district(s)	Cannock Chase; East Staffordshire; Lichfield; Newcastle-under-Lyme; South Staffordshire; Staffordshire Moorlands; Tamworth	2021-01-18	2021-01-24	8.85527	7.38097	10.4948
15923	swab positivity	CIS	J06000144	Region_Name	West_Midlands	Local authority district(s)	Cannock Chase; East Staffordshire; Lichfield; Newcastle-under-Lyme; South Staffordshire; Staffordshire Moorlands; Tamworth	2022-02-14	2022-02-20	3.04991	2.62055	3.55734
15924	swab positivity	CIS	J06000144	Region_Name	West_Midlands	Local authority district(s)	Cannock Chase; East Staffordshire; Lichfield; Newcastle-under-Lyme; South Staffordshire; Staffordshire Moorlands; Tamworth	2021-01-25	2021-01-31	1.13023	0.902726	1.43229
15925	antibody23 positivity	CIS	J06000144	Region_Name	West_Midlands	Local authority district(s)	Cannock Chase; East Staffordshire; Lichfield; Newcastle-under-Lyme; South Staffordshire; Staffordshire Moorlands; Tamworth	2021-01-18	2021-01-24	18.4312	16.3171	20.6753
15926	antibody447 positivity	CIS	J06000144	Region_Name	West_Midlands	Local authority district(s)	Cannock Chase; East Staffordshire; Lichfield; Newcastle-under-Lyme; South Staffordshire; Staffordshire Moorlands; Tamworth	2021-10-04	2021-10-10	22.0017	20.7779	23.2452
15927	antibody100 positivity	CIS	J06000144	Region_Name	West_Midlands	Local authority district(s)	Cannock Chase; East Staffordshire; Lichfield; Newcastle-under-Lyme; South Staffordshire; Staffordshire Moorlands; Tamworth	2021-03-01	2021-03-07	20.2684	18.5141	21.9981
15928	antibody100 positivity	CIS	J06000144	Region_Name	West_Midlands	Local authority district(s)	Cannock Chase; East Staffordshire; Lichfield; Newcastle-under-Lyme; South Staffordshire; Staffordshire Moorlands; Tamworth	2021-08-30	2021-09-05	60.9001	59.5287	62.2748
15929	antibody447 positivity	CIS	J06000144	Region_Name	West_Midlands	Local authority district(s)	Cannock Chase; East Staffordshire; Lichfield; Newcastle-under-Lyme; South Staffordshire; Staffordshire Moorlands; Tamworth	2020-12-07	2020-12-13	0.0634127	0.0197645	0.194671
15930	antibody100 positivity	CIS	J06000144	Region_Name	West_Midlands	Local authority district(s)	Cannock Chase; East Staffordshire; Lichfield; Newcastle-under-Lyme; South Staffordshire; Staffordshire Moorlands; Tamworth	2022-01-31	2022-02-06	90.7807	89.9518	91.6288
15931	antibody447 positivity	CIS	J06000144	Region_Name	West_Midlands	Local authority district(s)	Cannock Chase; East Staffordshire; Lichfield; Newcastle-under-Lyme; South Staffordshire; Staffordshire Moorlands; Tamworth	2022-04-11	2022-04-17	77.1838	75.5645	78.7854
15932	swab positivity	CIS	J06000144	Region_Name	West_Midlands	Local authority district(s)	Cannock Chase; East Staffordshire; Lichfield; Newcastle-under-Lyme; South Staffordshire; Staffordshire Moorlands; Tamworth	2021-07-05	2021-07-11	0.986266	0.721489	1.34294
15933	antibody100 positivity	CIS	J06000144	Region_Name	West_Midlands	Local authority district(s)	Cannock Chase; East Staffordshire; Lichfield; Newcastle-under-Lyme; South Staffordshire; Staffordshire Moorlands; Tamworth	2021-10-25	2021-10-31	61.6222	60.2032	63.0853
15934	swab positivity	CIS	J06000144	Region_Name	West_Midlands	Local authority district(s)	Cannock Chase; East Staffordshire; Lichfield; Newcastle-under-Lyme; South Staffordshire; Staffordshire Moorlands; Tamworth	2021-07-26	2021-08-01	1.18291	0.903527	1.54057
15935	antibody100 positivity	CIS	J06000144	Region_Name	West_Midlands	Local authority district(s)	Cannock Chase; East Staffordshire; Lichfield; Newcastle-under-Lyme; South Staffordshire; Staffordshire Moorlands; Tamworth	2021-08-09	2021-08-15	59.172	57.7726	60.4931
15936	antibody100 positivity	CIS	J06000144	Region_Name	West_Midlands	Local authority district(s)	Cannock Chase; East Staffordshire; Lichfield; Newcastle-under-Lyme; South Staffordshire; Staffordshire Moorlands; Tamworth	2021-02-15	2021-02-21	17.7146	15.8734	19.6298
15937	swab positivity	CIS	J06000144	Region_Name	West_Midlands	Local authority district(s)	Cannock Chase; East Staffordshire; Lichfield; Newcastle-under-Lyme; South Staffordshire; Staffordshire Moorlands; Tamworth	2021-11-22	2021-11-28	1.828	1.50209	2.23943
15938	antibody447 positivity	CIS	J06000144	Region_Name	West_Midlands	Local authority district(s)	Cannock Chase; East Staffordshire; Lichfield; Newcastle-under-Lyme; South Staffordshire; Staffordshire Moorlands; Tamworth	2021-12-27	2022-01-02	67.4282	66.0999	68.7462
15939	antibody23 positivity	CIS	J06000144	Region_Name	West_Midlands	Local authority district(s)	Cannock Chase; East Staffordshire; Lichfield; Newcastle-under-Lyme; South Staffordshire; Staffordshire Moorlands; Tamworth	2022-02-14	2022-02-20	98.3976	97.7309	98.8935
15940	antibody23 positivity	CIS	J06000144	Region_Name	West_Midlands	Local authority district(s)	Cannock Chase; East Staffordshire; Lichfield; Newcastle-under-Lyme; South Staffordshire; Staffordshire Moorlands; Tamworth	2022-04-11	2022-04-17	99.2593	98.6894	99.5751
15941	swab positivity	CIS	J06000144	Region_Name	West_Midlands	Local authority district(s)	Cannock Chase; East Staffordshire; Lichfield; Newcastle-under-Lyme; South Staffordshire; Staffordshire Moorlands; Tamworth	2021-02-08	2021-02-14	0.675707	0.521254	0.884435
15942	swab positivity	CIS	J06000144	Region_Name	West_Midlands	Local authority district(s)	Cannock Chase; East Staffordshire; Lichfield; Newcastle-under-Lyme; South Staffordshire; Staffordshire Moorlands; Tamworth	2020-12-07	2020-12-13	0.756921	0.503984	1.13524
15943	antibody447 positivity	CIS	J06000144	Region_Name	West_Midlands	Local authority district(s)	Cannock Chase; East Staffordshire; Lichfield; Newcastle-under-Lyme; South Staffordshire; Staffordshire Moorlands; Tamworth	2021-09-13	2021-09-19	19.7028	18.5606	20.8948
15944	antibody447 positivity	CIS	J06000144	Region_Name	West_Midlands	Local authority district(s)	Cannock Chase; East Staffordshire; Lichfield; Newcastle-under-Lyme; South Staffordshire; Staffordshire Moorlands; Tamworth	2021-01-04	2021-01-10	0.109288	0.0509007	0.23288
15945	antibody100 positivity	CIS	J06000144	Region_Name	West_Midlands	Local authority district(s)	Cannock Chase; East Staffordshire; Lichfield; Newcastle-under-Lyme; South Staffordshire; Staffordshire Moorlands; Tamworth	2021-07-26	2021-08-01	58.7432	57.4119	60.0881
15946	antibody447 positivity	CIS	J06000144	Region_Name	West_Midlands	Local authority district(s)	Cannock Chase; East Staffordshire; Lichfield; Newcastle-under-Lyme; South Staffordshire; Staffordshire Moorlands; Tamworth	2020-12-21	2020-12-27	0.0931635	0.0366378	0.230712
15947	swab positivity	CIS	J06000144	Region_Name	West_Midlands	Local authority district(s)	Cannock Chase; East Staffordshire; Lichfield; Newcastle-under-Lyme; South Staffordshire; Staffordshire Moorlands; Tamworth	2021-06-21	2021-06-27	0.48847	0.333392	0.710841
15948	antibody23 positivity	CIS	J06000144	Region_Name	West_Midlands	Local authority district(s)	Cannock Chase; East Staffordshire; Lichfield; Newcastle-under-Lyme; South Staffordshire; Staffordshire Moorlands; Tamworth	2021-05-10	2021-05-16	69.0551	67.9864	70.1428
15949	antibody23 positivity	CIS	J06000144	Region_Name	West_Midlands	Local authority district(s)	Cannock Chase; East Staffordshire; Lichfield; Newcastle-under-Lyme; South Staffordshire; Staffordshire Moorlands; Tamworth	2020-12-07	2020-12-13	11.5382	9.1188	14.3995
15950	antibody23 positivity	CIS	J06000144	Region_Name	West_Midlands	Local authority district(s)	Cannock Chase; East Staffordshire; Lichfield; Newcastle-under-Lyme; South Staffordshire; Staffordshire Moorlands; Tamworth	2022-02-07	2022-02-13	97.9483	97.2497	98.5017
15951	antibody23 positivity	CIS	J06000144	Region_Name	West_Midlands	Local authority district(s)	Cannock Chase; East Staffordshire; Lichfield; Newcastle-under-Lyme; South Staffordshire; Staffordshire Moorlands; Tamworth	2022-04-04	2022-04-10	99.2567	98.7254	99.5753
15952	antibody100 positivity	CIS	J06000144	Region_Name	West_Midlands	Local authority district(s)	Cannock Chase; East Staffordshire; Lichfield; Newcastle-under-Lyme; South Staffordshire; Staffordshire Moorlands; Tamworth	2021-08-16	2021-08-22	58.9954	57.6261	60.3553
15953	antibody23 positivity	CIS	J06000144	Region_Name	West_Midlands	Local authority district(s)	Cannock Chase; East Staffordshire; Lichfield; Newcastle-under-Lyme; South Staffordshire; Staffordshire Moorlands; Tamworth	2021-08-30	2021-09-05	88.8756	88.056	89.6915
15954	antibody100 positivity	CIS	J06000144	Region_Name	West_Midlands	Local authority district(s)	Cannock Chase; East Staffordshire; Lichfield; Newcastle-under-Lyme; South Staffordshire; Staffordshire Moorlands; Tamworth	2020-12-07	2020-12-13	5.94333	4.28028	8.08834
15955	antibody100 positivity	CIS	J06000144	Region_Name	West_Midlands	Local authority district(s)	Cannock Chase; East Staffordshire; Lichfield; Newcastle-under-Lyme; South Staffordshire; Staffordshire Moorlands; Tamworth	2020-12-21	2020-12-27	5.84993	4.36058	7.72882
15956	antibody447 positivity	CIS	J06000144	Region_Name	West_Midlands	Local authority district(s)	Cannock Chase; East Staffordshire; Lichfield; Newcastle-under-Lyme; South Staffordshire; Staffordshire Moorlands; Tamworth	2022-01-24	2022-01-30	62.7231	61.3077	64.1323
15957	antibody100 positivity	CIS	J06000144	Region_Name	West_Midlands	Local authority district(s)	Cannock Chase; East Staffordshire; Lichfield; Newcastle-under-Lyme; South Staffordshire; Staffordshire Moorlands; Tamworth	2022-02-07	2022-02-13	91.9066	91.0497	92.7525
15958	antibody23 positivity	CIS	J06000144	Region_Name	West_Midlands	Local authority district(s)	Cannock Chase; East Staffordshire; Lichfield; Newcastle-under-Lyme; South Staffordshire; Staffordshire Moorlands; Tamworth	2021-11-22	2021-11-28	92.4354	91.6291	93.2264
15959	antibody23 positivity	CIS	J06000144	Region_Name	West_Midlands	Local authority district(s)	Cannock Chase; East Staffordshire; Lichfield; Newcastle-under-Lyme; South Staffordshire; Staffordshire Moorlands; Tamworth	2022-01-17	2022-01-23	97.7034	97.003	98.2584
15960	antibody447 positivity	CIS	J06000144	Region_Name	West_Midlands	Local authority district(s)	Cannock Chase; East Staffordshire; Lichfield; Newcastle-under-Lyme; South Staffordshire; Staffordshire Moorlands; Tamworth	2021-05-10	2021-05-16	22.1048	20.7207	23.4534
15961	antibody447 positivity	CIS	J06000144	Region_Name	West_Midlands	Local authority district(s)	Cannock Chase; East Staffordshire; Lichfield; Newcastle-under-Lyme; South Staffordshire; Staffordshire Moorlands; Tamworth	2021-06-28	2021-07-04	22.0843	20.809	23.3856
15962	antibody23 positivity	CIS	J06000144	Region_Name	West_Midlands	Local authority district(s)	Cannock Chase; East Staffordshire; Lichfield; Newcastle-under-Lyme; South Staffordshire; Staffordshire Moorlands; Tamworth	2021-08-16	2021-08-22	88.9454	88.2112	89.6732
15963	antibody100 positivity	CIS	J06000144	Region_Name	West_Midlands	Local authority district(s)	Cannock Chase; East Staffordshire; Lichfield; Newcastle-under-Lyme; South Staffordshire; Staffordshire Moorlands; Tamworth	2021-07-05	2021-07-11	60.8439	59.5272	62.0951
15964	swab positivity	CIS	J06000144	Region_Name	West_Midlands	Local authority district(s)	Cannock Chase; East Staffordshire; Lichfield; Newcastle-under-Lyme; South Staffordshire; Staffordshire Moorlands; Tamworth	2021-03-08	2021-03-14	0.338432	0.237314	0.48395
15965	antibody23 positivity	CIS	J06000144	Region_Name	West_Midlands	Local authority district(s)	Cannock Chase; East Staffordshire; Lichfield; Newcastle-under-Lyme; South Staffordshire; Staffordshire Moorlands; Tamworth	2021-07-26	2021-08-01	88.225	87.5348	88.9232
15966	swab positivity	CIS	J06000144	Region_Name	West_Midlands	Local authority district(s)	Cannock Chase; East Staffordshire; Lichfield; Newcastle-under-Lyme; South Staffordshire; Staffordshire Moorlands; Tamworth	2022-01-24	2022-01-30	5.05607	4.41508	5.78115
15967	swab positivity	CIS	J06000144	Region_Name	West_Midlands	Local authority district(s)	Cannock Chase; East Staffordshire; Lichfield; Newcastle-under-Lyme; South Staffordshire; Staffordshire Moorlands; Tamworth	2022-02-07	2022-02-13	3.69215	3.17039	4.24741
15968	antibody447 positivity	CIS	J06000144	Region_Name	West_Midlands	Local authority district(s)	Cannock Chase; East Staffordshire; Lichfield; Newcastle-under-Lyme; South Staffordshire; Staffordshire Moorlands; Tamworth	2021-02-15	2021-02-21	1.15507	0.816004	1.60485
15969	antibody23 positivity	CIS	J06000144	Region_Name	West_Midlands	Local authority district(s)	Cannock Chase; East Staffordshire; Lichfield; Newcastle-under-Lyme; South Staffordshire; Staffordshire Moorlands; Tamworth	2021-07-05	2021-07-11	86.3955	85.7498	87.0696
15970	swab positivity	CIS	J06000144	Region_Name	West_Midlands	Local authority district(s)	Cannock Chase; East Staffordshire; Lichfield; Newcastle-under-Lyme; South Staffordshire; Staffordshire Moorlands; Tamworth	2022-04-04	2022-04-10	8.24009	7.31905	9.26716
15971	antibody100 positivity	CIS	J06000144	Region_Name	West_Midlands	Local authority district(s)	Cannock Chase; East Staffordshire; Lichfield; Newcastle-under-Lyme; South Staffordshire; Staffordshire Moorlands; Tamworth	2022-01-17	2022-01-23	91.4377	90.6367	92.2461
15972	antibody100 positivity	CIS	J06000144	Region_Name	West_Midlands	Local authority district(s)	Cannock Chase; East Staffordshire; Lichfield; Newcastle-under-Lyme; South Staffordshire; Staffordshire Moorlands; Tamworth	2021-11-22	2021-11-28	72.3477	71.0845	73.6376
15973	swab positivity	CIS	J06000144	Region_Name	West_Midlands	Local authority district(s)	Cannock Chase; East Staffordshire; Lichfield; Newcastle-under-Lyme; South Staffordshire; Staffordshire Moorlands; Tamworth	2021-03-15	2021-03-21	0.37982	0.262732	0.550322
15974	antibody100 positivity	CIS	J06000144	Region_Name	West_Midlands	Local authority district(s)	Cannock Chase; East Staffordshire; Lichfield; Newcastle-under-Lyme; South Staffordshire; Staffordshire Moorlands; Tamworth	2020-12-14	2020-12-20	6.58113	4.88427	8.72227
15975	antibody100 positivity	CIS	J06000144	Region_Name	West_Midlands	Local authority district(s)	Cannock Chase; East Staffordshire; Lichfield; Newcastle-under-Lyme; South Staffordshire; Staffordshire Moorlands; Tamworth	2021-05-10	2021-05-16	41.9291	40.5968	43.295
15976	swab positivity	CIS	J06000144	Region_Name	West_Midlands	Local authority district(s)	Cannock Chase; East Staffordshire; Lichfield; Newcastle-under-Lyme; South Staffordshire; Staffordshire Moorlands; Tamworth	2021-01-18	2021-01-24	1.28835	1.03788	1.5987
15977	antibody100 positivity	CIS	J06000144	Region_Name	West_Midlands	Local authority district(s)	Cannock Chase; East Staffordshire; Lichfield; Newcastle-under-Lyme; South Staffordshire; Staffordshire Moorlands; Tamworth	2021-07-12	2021-07-18	62.5274	61.2667	63.7912
15978	antibody23 positivity	CIS	J06000144	Region_Name	West_Midlands	Local authority district(s)	Cannock Chase; East Staffordshire; Lichfield; Newcastle-under-Lyme; South Staffordshire; Staffordshire Moorlands; Tamworth	2021-03-08	2021-03-14	48.1617	46.3416	49.8679
15979	antibody447 positivity	CIS	J06000144	Region_Name	West_Midlands	Local authority district(s)	Cannock Chase; East Staffordshire; Lichfield; Newcastle-under-Lyme; South Staffordshire; Staffordshire Moorlands; Tamworth	2021-01-18	2021-01-24	0.186832	0.0955747	0.351301
15980	antibody23 positivity	CIS	J06000144	Region_Name	West_Midlands	Local authority district(s)	Cannock Chase; East Staffordshire; Lichfield; Newcastle-under-Lyme; South Staffordshire; Staffordshire Moorlands; Tamworth	2021-02-15	2021-02-21	31.3227	29.255	33.4645
15981	antibody23 positivity	CIS	J06000144	Region_Name	West_Midlands	Local authority district(s)	Cannock Chase; East Staffordshire; Lichfield; Newcastle-under-Lyme; South Staffordshire; Staffordshire Moorlands; Tamworth	2022-03-21	2022-03-27	98.7526	98.0524	99.2186
15982	antibody447 positivity	CIS	J06000144	Region_Name	West_Midlands	Local authority district(s)	Cannock Chase; East Staffordshire; Lichfield; Newcastle-under-Lyme; South Staffordshire; Staffordshire Moorlands; Tamworth	2021-06-21	2021-06-27	24.7291	23.4128	26.0879
15983	antibody100 positivity	CIS	J06000144	Region_Name	West_Midlands	Local authority district(s)	Cannock Chase; East Staffordshire; Lichfield; Newcastle-under-Lyme; South Staffordshire; Staffordshire Moorlands; Tamworth	2021-06-21	2021-06-27	61.5664	60.2764	62.8096
15984	antibody23 positivity	CIS	J06000144	Region_Name	West_Midlands	Local authority district(s)	Cannock Chase; East Staffordshire; Lichfield; Newcastle-under-Lyme; South Staffordshire; Staffordshire Moorlands; Tamworth	2020-12-14	2020-12-20	12.3082	9.90865	15.1398
15985	antibody23 positivity	CIS	J06000145	Region_Name	West_Midlands	Local authority district(s)	Shropshire	2022-02-21	2022-02-27	97.7162	96.8267	98.4282
15986	antibody447 positivity	CIS	J06000145	Region_Name	West_Midlands	Local authority district(s)	Shropshire	2021-12-20	2021-12-26	57.0295	55.0356	58.8877
15987	swab positivity	CIS	J06000145	Region_Name	West_Midlands	Local authority district(s)	Shropshire	2022-03-28	2022-04-03	7.36601	6.32097	8.56307
15988	antibody447 positivity	CIS	J06000145	Region_Name	West_Midlands	Local authority district(s)	Shropshire	2022-04-11	2022-04-17	76.1898	74.1336	78.2391
15989	antibody23 positivity	CIS	J06000145	Region_Name	West_Midlands	Local authority district(s)	Shropshire	2021-01-04	2021-01-10	9.64113	7.72886	12.016
15990	antibody100 positivity	CIS	J06000145	Region_Name	West_Midlands	Local authority district(s)	Shropshire	2021-07-05	2021-07-11	62.8604	61.2743	64.3915
15991	antibody100 positivity	CIS	J06000145	Region_Name	West_Midlands	Local authority district(s)	Shropshire	2021-11-08	2021-11-14	65.0712	63.2772	66.8157
15992	antibody23 positivity	CIS	J06000145	Region_Name	West_Midlands	Local authority district(s)	Shropshire	2022-04-25	2022-05-01	99.5531	98.9548	99.8104
15993	swab positivity	CIS	J06000145	Region_Name	West_Midlands	Local authority district(s)	Shropshire	2021-12-20	2021-12-26	3.52169	2.80211	4.4194
15994	antibody447 positivity	CIS	J06000145	Region_Name	West_Midlands	Local authority district(s)	Shropshire	2022-03-28	2022-04-03	74.6112	72.8744	76.3364
15995	swab positivity	CIS	J06000145	Region_Name	West_Midlands	Local authority district(s)	Shropshire	2022-04-25	2022-05-01	2.59629	1.8685	3.57116
15996	antibody447 positivity	CIS	J06000145	Region_Name	West_Midlands	Local authority district(s)	Shropshire	2022-02-07	2022-02-13	57.6198	55.791	59.3528
15997	swab positivity	CIS	J06000145	Region_Name	West_Midlands	Local authority district(s)	Shropshire	2022-01-24	2022-01-30	3.88343	3.19634	4.70338
15998	swab positivity	CIS	J06000145	Region_Name	West_Midlands	Local authority district(s)	Shropshire	2021-05-31	2021-06-06	0.0729499	0.0356133	0.145018
15999	antibody23 positivity	CIS	J06000145	Region_Name	West_Midlands	Local authority district(s)	Shropshire	2021-09-20	2021-09-26	90.6564	89.7085	91.5562
16000	antibody100 positivity	CIS	J06000145	Region_Name	West_Midlands	Local authority district(s)	Shropshire	2021-03-15	2021-03-21	19.2352	17.2027	21.3913
16001	antibody23 positivity	CIS	J06000145	Region_Name	West_Midlands	Local authority district(s)	Shropshire	2020-12-07	2020-12-13	6.29671	4.50212	8.75721
16002	antibody23 positivity	CIS	J06000145	Region_Name	West_Midlands	Local authority district(s)	Shropshire	2021-12-13	2021-12-19	95.2006	94.4467	95.9083
16003	antibody100 positivity	CIS	J06000145	Region_Name	West_Midlands	Local authority district(s)	Shropshire	2021-06-28	2021-07-04	62.4506	60.8676	63.9712
16004	antibody447 positivity	CIS	J06000145	Region_Name	West_Midlands	Local authority district(s)	Shropshire	2021-07-05	2021-07-11	22.9106	21.3667	24.5297
16005	antibody447 positivity	CIS	J06000145	Region_Name	West_Midlands	Local authority district(s)	Shropshire	2021-01-04	2021-01-10	0.0496191	0.0213311	0.115511
16006	antibody100 positivity	CIS	J06000145	Region_Name	West_Midlands	Local authority district(s)	Shropshire	2021-11-15	2021-11-21	70.1404	68.4352	71.786
16007	antibody23 positivity	CIS	J06000145	Region_Name	West_Midlands	Local authority district(s)	Shropshire	2021-05-31	2021-06-06	78.2607	77.0989	79.3884
16008	swab positivity	CIS	J06000145	Region_Name	West_Midlands	Local authority district(s)	Shropshire	2021-07-05	2021-07-11	0.561097	0.354096	0.89027
16009	antibody23 positivity	CIS	J06000145	Region_Name	West_Midlands	Local authority district(s)	Shropshire	2022-01-03	2022-01-09	95.833	95.1852	96.4617
16010	antibody100 positivity	CIS	J06000145	Region_Name	West_Midlands	Local authority district(s)	Shropshire	2021-05-10	2021-05-16	43.7994	42.0484	45.5206
16011	antibody100 positivity	CIS	J06000145	Region_Name	West_Midlands	Local authority district(s)	Shropshire	2021-11-01	2021-11-07	63.3124	61.4789	65.07
16012	antibody447 positivity	CIS	J06000145	Region_Name	West_Midlands	Local authority district(s)	Shropshire	2022-03-14	2022-03-20	77.1058	75.6423	78.479
16013	swab positivity	CIS	J06000145	Region_Name	West_Midlands	Local authority district(s)	Shropshire	2022-03-14	2022-03-20	5.68421	4.80707	6.72503
16014	swab positivity	CIS	J06000145	Region_Name	West_Midlands	Local authority district(s)	Shropshire	2021-06-14	2021-06-20	0.104978	0.0568393	0.19256
16015	antibody100 positivity	CIS	J06000145	Region_Name	West_Midlands	Local authority district(s)	Shropshire	2022-03-14	2022-03-20	95.7359	94.8793	96.5185
16016	swab positivity	CIS	J06000145	Region_Name	West_Midlands	Local authority district(s)	Shropshire	2022-03-07	2022-03-13	4.0822	3.40774	4.89499
16017	antibody100 positivity	CIS	J06000145	Region_Name	West_Midlands	Local authority district(s)	Shropshire	2021-12-13	2021-12-19	85.6856	84.5701	86.7724
16018	antibody447 positivity	CIS	J06000145	Region_Name	West_Midlands	Local authority district(s)	Shropshire	2021-05-10	2021-05-16	21.1146	19.3036	22.9599
16019	antibody23 positivity	CIS	J06000145	Region_Name	West_Midlands	Local authority district(s)	Shropshire	2022-05-02	2022-05-08	99.5991	98.9306	99.8521
16020	antibody100 positivity	CIS	J06000145	Region_Name	West_Midlands	Local authority district(s)	Shropshire	2021-05-03	2021-05-09	41.9915	40.1835	43.7177
16021	antibody447 positivity	CIS	J06000145	Region_Name	West_Midlands	Local authority district(s)	Shropshire	2020-12-28	2021-01-03	0.0496684	0.0202541	0.121373
16022	antibody23 positivity	CIS	J06000145	Region_Name	West_Midlands	Local authority district(s)	Shropshire	2021-04-12	2021-04-18	62.7711	61.0283	64.4327
16023	antibody447 positivity	CIS	J06000145	Region_Name	West_Midlands	Local authority district(s)	Shropshire	2021-03-15	2021-03-21	7.48384	5.90674	9.38394
16024	antibody23 positivity	CIS	J06000145	Region_Name	West_Midlands	Local authority district(s)	Shropshire	2022-03-21	2022-03-27	98.1731	97.2188	98.8429
16025	swab positivity	CIS	J06000145	Region_Name	West_Midlands	Local authority district(s)	Shropshire	2022-03-21	2022-03-27	7.18012	6.15188	8.37422
16026	antibody23 positivity	CIS	J06000145	Region_Name	West_Midlands	Local authority district(s)	Shropshire	2021-05-10	2021-05-16	71.3596	69.9571	72.7195
16027	antibody447 positivity	CIS	J06000145	Region_Name	West_Midlands	Local authority district(s)	Shropshire	2022-04-25	2022-05-01	71.2651	68.1846	74.2195
16028	antibody447 positivity	CIS	J06000145	Region_Name	West_Midlands	Local authority district(s)	Shropshire	2021-06-28	2021-07-04	21.7875	20.2774	23.3696
16029	swab positivity	CIS	J06000145	Region_Name	West_Midlands	Local authority district(s)	Shropshire	2021-05-10	2021-05-16	0.0376381	0.0173755	0.0820697
16030	antibody447 positivity	CIS	J06000145	Region_Name	West_Midlands	Local authority district(s)	Shropshire	2021-12-13	2021-12-19	51.7268	49.8271	53.5851
16031	swab positivity	CIS	J06000145	Region_Name	West_Midlands	Local authority district(s)	Shropshire	2021-08-02	2021-08-08	0.888142	0.613435	1.26639
16032	antibody447 positivity	CIS	J06000145	Region_Name	West_Midlands	Local authority district(s)	Shropshire	2022-01-10	2022-01-16	65.4829	63.7871	67.1459
16033	antibody100 positivity	CIS	J06000145	Region_Name	West_Midlands	Local authority district(s)	Shropshire	2021-08-23	2021-08-29	60.9938	59.3049	62.6526
16034	antibody447 positivity	CIS	J06000145	Region_Name	West_Midlands	Local authority district(s)	Shropshire	2022-01-24	2022-01-30	60.7311	58.9349	62.4442
16035	antibody23 positivity	CIS	J06000145	Region_Name	West_Midlands	Local authority district(s)	Shropshire	2021-03-08	2021-03-14	46.5594	44.2788	48.8966
16036	antibody23 positivity	CIS	J06000145	Region_Name	West_Midlands	Local authority district(s)	Shropshire	2021-11-01	2021-11-07	91.1457	90.1416	92.1054
16037	swab positivity	CIS	J06000145	Region_Name	West_Midlands	Local authority district(s)	Shropshire	2021-12-13	2021-12-19	2.62614	2.04449	3.37002
16038	antibody100 positivity	CIS	J06000145	Region_Name	West_Midlands	Local authority district(s)	Shropshire	2021-01-04	2021-01-10	4.9003	3.63308	6.64203
16039	swab positivity	CIS	J06000145	Region_Name	West_Midlands	Local authority district(s)	Shropshire	2022-02-21	2022-02-27	2.50665	2.05797	3.05531
16040	antibody100 positivity	CIS	J06000145	Region_Name	West_Midlands	Local authority district(s)	Shropshire	2022-01-24	2022-01-30	92.0332	91.1712	92.8759
16041	swab positivity	CIS	J06000145	Region_Name	West_Midlands	Local authority district(s)	Shropshire	2021-03-08	2021-03-14	0.173125	0.0989803	0.303059
16042	antibody23 positivity	CIS	J06000145	Region_Name	West_Midlands	Local authority district(s)	Shropshire	2020-12-14	2020-12-20	6.81803	5.00793	9.30802
16043	antibody23 positivity	CIS	J06000145	Region_Name	West_Midlands	Local authority district(s)	Shropshire	2020-12-21	2020-12-27	7.15408	5.30791	9.58036
16044	antibody447 positivity	CIS	J06000145	Region_Name	West_Midlands	Local authority district(s)	Shropshire	2021-06-07	2021-06-13	23.4474	21.8467	25.145
16045	antibody100 positivity	CIS	J06000145	Region_Name	West_Midlands	Local authority district(s)	Shropshire	2022-05-02	2022-05-08	96.4479	94.9292	97.6174
16046	antibody100 positivity	CIS	J06000145	Region_Name	West_Midlands	Local authority district(s)	Shropshire	2020-12-21	2020-12-27	3.18937	2.18253	4.72272
16047	swab positivity	CIS	J06000145	Region_Name	West_Midlands	Local authority district(s)	Shropshire	2021-04-19	2021-04-25	0.0448934	0.0205878	0.0961543
16048	antibody100 positivity	CIS	J06000145	Region_Name	West_Midlands	Local authority district(s)	Shropshire	2021-08-16	2021-08-22	60.1708	58.5529	61.8398
16049	swab positivity	CIS	J06000145	Region_Name	West_Midlands	Local authority district(s)	Shropshire	2021-04-12	2021-04-18	0.0647322	0.0306449	0.138104
16050	antibody100 positivity	CIS	J06000145	Region_Name	West_Midlands	Local authority district(s)	Shropshire	2022-04-25	2022-05-01	96.2787	94.9705	97.3087
16051	swab positivity	CIS	J06000145	Region_Name	West_Midlands	Local authority district(s)	Shropshire	2022-04-11	2022-04-17	6.00285	4.97447	7.20123
16052	antibody23 positivity	CIS	J06000145	Region_Name	West_Midlands	Local authority district(s)	Shropshire	2021-11-15	2021-11-21	92.9463	92.0679	93.791
16053	antibody23 positivity	CIS	J06000145	Region_Name	West_Midlands	Local authority district(s)	Shropshire	2021-07-05	2021-07-11	88.3374	87.6331	89.0437
16054	antibody23 positivity	CIS	J06000145	Region_Name	West_Midlands	Local authority district(s)	Shropshire	2021-03-29	2021-04-04	55.2286	53.081	57.3472
16055	antibody100 positivity	CIS	J06000145	Region_Name	West_Midlands	Local authority district(s)	Shropshire	2021-04-19	2021-04-25	28.7183	26.7988	30.6203
16056	antibody447 positivity	CIS	J06000145	Region_Name	West_Midlands	Local authority district(s)	Shropshire	2021-04-19	2021-04-25	13.7231	12.0684	15.5112
16057	swab positivity	CIS	J06000145	Region_Name	West_Midlands	Local authority district(s)	Shropshire	2022-01-10	2022-01-16	4.0638	3.34764	4.95298
16058	antibody447 positivity	CIS	J06000145	Region_Name	West_Midlands	Local authority district(s)	Shropshire	2021-06-14	2021-06-20	19.6907	18.2964	21.1767
16059	antibody447 positivity	CIS	J06000145	Region_Name	West_Midlands	Local authority district(s)	Shropshire	2021-04-26	2021-05-02	15.2298	13.6095	17.0051
16060	antibody23 positivity	CIS	J06000145	Region_Name	West_Midlands	Local authority district(s)	Shropshire	2021-08-09	2021-08-15	89.9289	89.1967	90.6538
16061	antibody447 positivity	CIS	J06000145	Region_Name	West_Midlands	Local authority district(s)	Shropshire	2021-12-27	2022-01-02	66.2111	64.4443	67.9263
16062	antibody100 positivity	CIS	J06000145	Region_Name	West_Midlands	Local authority district(s)	Shropshire	2021-02-22	2021-02-28	14.7086	12.7829	16.9297
16063	antibody100 positivity	CIS	J06000145	Region_Name	West_Midlands	Local authority district(s)	Shropshire	2022-04-11	2022-04-17	95.819	94.7282	96.8013
16064	antibody23 positivity	CIS	J06000145	Region_Name	West_Midlands	Local authority district(s)	Shropshire	2021-06-14	2021-06-20	83.6894	82.785	84.5749
16065	antibody447 positivity	CIS	J06000145	Region_Name	West_Midlands	Local authority district(s)	Shropshire	2021-08-09	2021-08-15	18.9986	17.611	20.4431
16066	antibody23 positivity	CIS	J06000145	Region_Name	West_Midlands	Local authority district(s)	Shropshire	2021-12-20	2021-12-26	95.6894	94.8874	96.4585
16067	antibody23 positivity	CIS	J06000145	Region_Name	West_Midlands	Local authority district(s)	Shropshire	2022-01-24	2022-01-30	97.4201	96.5889	98.087
16068	antibody23 positivity	CIS	J06000145	Region_Name	West_Midlands	Local authority district(s)	Shropshire	2021-04-19	2021-04-25	61.8195	60.0817	63.5227
16069	antibody447 positivity	CIS	J06000145	Region_Name	West_Midlands	Local authority district(s)	Shropshire	2022-03-21	2022-03-27	74.2658	72.6369	75.8546
16070	antibody447 positivity	CIS	J06000145	Region_Name	West_Midlands	Local authority district(s)	Shropshire	2022-03-07	2022-03-13	78.1794	76.802	79.4943
16071	antibody23 positivity	CIS	J06000145	Region_Name	West_Midlands	Local authority district(s)	Shropshire	2021-09-13	2021-09-19	91.3595	90.5215	92.1523
16072	antibody447 positivity	CIS	J06000145	Region_Name	West_Midlands	Local authority district(s)	Shropshire	2021-05-03	2021-05-09	18.1649	16.4102	19.9615
16073	antibody447 positivity	CIS	J06000145	Region_Name	West_Midlands	Local authority district(s)	Shropshire	2022-04-04	2022-04-10	75.5665	73.673	77.4166
16074	antibody447 positivity	CIS	J06000145	Region_Name	West_Midlands	Local authority district(s)	Shropshire	2021-02-08	2021-02-14	0.482208	0.29661	0.782081
16075	antibody23 positivity	CIS	J06000145	Region_Name	West_Midlands	Local authority district(s)	Shropshire	2021-05-24	2021-05-30	76.5548	75.2653	77.8168
16076	antibody100 positivity	CIS	J06000145	Region_Name	West_Midlands	Local authority district(s)	Shropshire	2021-08-02	2021-08-08	57.9244	56.253	59.6038
16077	antibody447 positivity	CIS	J06000145	Region_Name	West_Midlands	Local authority district(s)	Shropshire	2021-09-13	2021-09-19	17.2578	16.0106	18.5876
16078	swab positivity	CIS	J06000145	Region_Name	West_Midlands	Local authority district(s)	Shropshire	2020-12-07	2020-12-13	0.810464	0.458291	1.4035
16079	antibody100 positivity	CIS	J06000145	Region_Name	West_Midlands	Local authority district(s)	Shropshire	2021-11-22	2021-11-28	72.8007	71.218	74.3562
16080	antibody447 positivity	CIS	J06000145	Region_Name	West_Midlands	Local authority district(s)	Shropshire	2021-04-12	2021-04-18	11.3931	9.85888	13.1192
16081	antibody447 positivity	CIS	J06000145	Region_Name	West_Midlands	Local authority district(s)	Shropshire	2021-08-02	2021-08-08	22.3481	20.8131	23.9879
16082	antibody100 positivity	CIS	J06000145	Region_Name	West_Midlands	Local authority district(s)	Shropshire	2021-06-14	2021-06-20	61.6546	60.0913	63.1438
16083	antibody100 positivity	CIS	J06000145	Region_Name	West_Midlands	Local authority district(s)	Shropshire	2020-12-07	2020-12-13	2.98718	1.93245	4.64041
16084	antibody447 positivity	CIS	J06000145	Region_Name	West_Midlands	Local authority district(s)	Shropshire	2020-12-14	2020-12-20	0.0396951	0.0140887	0.111204
16085	antibody23 positivity	CIS	J06000145	Region_Name	West_Midlands	Local authority district(s)	Shropshire	2021-05-17	2021-05-23	74.3041	72.938	75.6295
16086	antibody23 positivity	CIS	J06000145	Region_Name	West_Midlands	Local authority district(s)	Shropshire	2021-10-04	2021-10-10	90.0282	88.9492	91.0397
16087	antibody447 positivity	CIS	J06000145	Region_Name	West_Midlands	Local authority district(s)	Shropshire	2021-12-06	2021-12-12	47.0639	45.1275	49.0037
16088	antibody100 positivity	CIS	J06000145	Region_Name	West_Midlands	Local authority district(s)	Shropshire	2022-03-28	2022-04-03	95.2646	94.2518	96.1938
16089	swab positivity	CIS	J06000145	Region_Name	West_Midlands	Local authority district(s)	Shropshire	2021-11-08	2021-11-14	1.31468	0.985291	1.74279
16090	antibody100 positivity	CIS	J06000145	Region_Name	West_Midlands	Local authority district(s)	Shropshire	2021-12-27	2022-01-02	91.3716	90.6931	92.0521
16091	antibody23 positivity	CIS	J06000145	Region_Name	West_Midlands	Local authority district(s)	Shropshire	2022-03-14	2022-03-20	98.5467	97.7437	99.0843
16092	swab positivity	CIS	J06000145	Region_Name	West_Midlands	Local authority district(s)	Shropshire	2021-05-24	2021-05-30	0.0673125	0.0321603	0.138846
16093	antibody100 positivity	CIS	J06000145	Region_Name	West_Midlands	Local authority district(s)	Shropshire	2022-03-21	2022-03-27	94.8921	93.9198	95.8086
16094	antibody100 positivity	CIS	J06000145	Region_Name	West_Midlands	Local authority district(s)	Shropshire	2022-01-03	2022-01-09	92.4192	91.8257	92.9918
16095	swab positivity	CIS	J06000145	Region_Name	West_Midlands	Local authority district(s)	Shropshire	2020-12-28	2021-01-03	1.81475	1.34573	2.44338
16096	swab positivity	CIS	J06000145	Region_Name	West_Midlands	Local authority district(s)	Shropshire	2021-10-04	2021-10-10	1.51788	1.13222	2.03328
16097	antibody23 positivity	CIS	J06000145	Region_Name	West_Midlands	Local authority district(s)	Shropshire	2021-06-28	2021-07-04	86.6715	85.835	87.5081
16098	antibody23 positivity	CIS	J06000145	Region_Name	West_Midlands	Local authority district(s)	Shropshire	2022-04-11	2022-04-17	98.7596	97.9066	99.2997
16099	antibody100 positivity	CIS	J06000145	Region_Name	West_Midlands	Local authority district(s)	Shropshire	2021-08-09	2021-08-15	60.4879	58.8364	62.1223
16100	antibody447 positivity	CIS	J06000145	Region_Name	West_Midlands	Local authority district(s)	Shropshire	2021-11-08	2021-11-14	30.3027	28.6323	32.0259
16101	antibody447 positivity	CIS	J06000145	Region_Name	West_Midlands	Local authority district(s)	Shropshire	2021-02-15	2021-02-21	0.758503	0.505141	1.15253
16102	swab positivity	CIS	J06000145	Region_Name	West_Midlands	Local authority district(s)	Shropshire	2021-06-28	2021-07-04	0.31605	0.190074	0.517966
16103	antibody447 positivity	CIS	J06000145	Region_Name	West_Midlands	Local authority district(s)	Shropshire	2021-08-30	2021-09-05	13.6697	12.6024	14.8438
16104	antibody447 positivity	CIS	J06000145	Region_Name	West_Midlands	Local authority district(s)	Shropshire	2021-02-22	2021-02-28	3.32036	2.37084	4.60092
16105	swab positivity	CIS	J06000145	Region_Name	West_Midlands	Local authority district(s)	Shropshire	2020-12-14	2020-12-20	0.919513	0.585772	1.43464
16106	antibody100 positivity	CIS	J06000145	Region_Name	West_Midlands	Local authority district(s)	Shropshire	2020-12-28	2021-01-03	3.20577	2.25889	4.5904
16107	antibody23 positivity	CIS	J06000145	Region_Name	West_Midlands	Local authority district(s)	Shropshire	2021-11-08	2021-11-14	91.5335	90.4953	92.4665
16108	swab positivity	CIS	J06000145	Region_Name	West_Midlands	Local authority district(s)	Shropshire	2021-01-04	2021-01-10	1.69837	1.29918	2.21761
16109	swab positivity	CIS	J06000145	Region_Name	West_Midlands	Local authority district(s)	Shropshire	2021-09-20	2021-09-26	1.19565	0.869581	1.62648
16110	swab positivity	CIS	J06000145	Region_Name	West_Midlands	Local authority district(s)	Shropshire	2021-11-15	2021-11-21	1.53653	1.15471	2.02707
16111	antibody447 positivity	CIS	J06000145	Region_Name	West_Midlands	Local authority district(s)	Shropshire	2022-02-21	2022-02-27	61.5464	59.7079	63.2878
16112	antibody100 positivity	CIS	J06000145	Region_Name	West_Midlands	Local authority district(s)	Shropshire	2022-02-21	2022-02-27	92.7398	91.7532	93.6909
16113	antibody447 positivity	CIS	J06000145	Region_Name	West_Midlands	Local authority district(s)	Shropshire	2021-05-31	2021-06-06	23.8146	22.1097	25.544
16114	antibody23 positivity	CIS	J06000145	Region_Name	West_Midlands	Local authority district(s)	Shropshire	2021-03-15	2021-03-21	48.1349	45.6003	50.6671
16115	swab positivity	CIS	J06000145	Region_Name	West_Midlands	Local authority district(s)	Shropshire	2021-11-01	2021-11-07	1.49462	1.12565	1.98121
16116	antibody447 positivity	CIS	J06000145	Region_Name	West_Midlands	Local authority district(s)	Shropshire	2020-12-07	2020-12-13	0.0272195	0.00835067	0.0909048
16117	antibody447 positivity	CIS	J06000145	Region_Name	West_Midlands	Local authority district(s)	Shropshire	2020-12-21	2020-12-27	0.0421724	0.0153906	0.116275
16118	antibody447 positivity	CIS	J06000145	Region_Name	West_Midlands	Local authority district(s)	Shropshire	2021-09-20	2021-09-26	21.4196	20.0151	22.9492
16119	antibody100 positivity	CIS	J06000145	Region_Name	West_Midlands	Local authority district(s)	Shropshire	2021-10-04	2021-10-10	54.8564	53.1349	56.6421
16120	antibody100 positivity	CIS	J06000145	Region_Name	West_Midlands	Local authority district(s)	Shropshire	2022-03-07	2022-03-13	95.5174	94.6979	96.3032
16121	antibody100 positivity	CIS	J06000145	Region_Name	West_Midlands	Local authority district(s)	Shropshire	2022-02-07	2022-02-13	92.601	91.6629	93.4815
16122	antibody100 positivity	CIS	J06000145	Region_Name	West_Midlands	Local authority district(s)	Shropshire	2022-01-10	2022-01-16	92.9138	92.2803	93.5065
16123	antibody100 positivity	CIS	J06000145	Region_Name	West_Midlands	Local authority district(s)	Shropshire	2021-05-24	2021-05-30	50.7873	49.0087	52.5179
16124	swab positivity	CIS	J06000145	Region_Name	West_Midlands	Local authority district(s)	Shropshire	2021-03-15	2021-03-21	0.171592	0.0933535	0.313528
16125	antibody100 positivity	CIS	J06000145	Region_Name	West_Midlands	Local authority district(s)	Shropshire	2021-04-12	2021-04-18	28.1994	26.1459	30.2609
16126	swab positivity	CIS	J06000145	Region_Name	West_Midlands	Local authority district(s)	Shropshire	2021-07-26	2021-08-01	0.834007	0.571018	1.20948
16127	antibody447 positivity	CIS	J06000145	Region_Name	West_Midlands	Local authority district(s)	Shropshire	2021-03-08	2021-03-14	4.84846	3.69785	6.2535
16128	antibody100 positivity	CIS	J06000145	Region_Name	West_Midlands	Local authority district(s)	Shropshire	2021-09-20	2021-09-26	56.23	54.511	57.9832
16129	antibody23 positivity	CIS	J06000145	Region_Name	West_Midlands	Local authority district(s)	Shropshire	2021-07-26	2021-08-01	89.7917	89.0551	90.5127
16130	antibody447 positivity	CIS	J06000145	Region_Name	West_Midlands	Local authority district(s)	Shropshire	2022-05-02	2022-05-08	70.9706	67.2551	74.2914
16131	antibody23 positivity	CIS	J06000145	Region_Name	West_Midlands	Local authority district(s)	Shropshire	2022-03-28	2022-04-03	98.9467	98.2253	99.3865
16132	antibody447 positivity	CIS	J06000145	Region_Name	West_Midlands	Local authority district(s)	Shropshire	2021-11-01	2021-11-07	25.5247	23.9414	27.1255
16133	antibody23 positivity	CIS	J06000145	Region_Name	West_Midlands	Local authority district(s)	Shropshire	2020-12-28	2021-01-03	7.53341	5.79987	9.77724
16134	swab positivity	CIS	J06000145	Region_Name	West_Midlands	Local authority district(s)	Shropshire	2021-03-29	2021-04-04	0.167263	0.0841227	0.331432
16135	antibody23 positivity	CIS	J06000145	Region_Name	West_Midlands	Local authority district(s)	Shropshire	2022-03-07	2022-03-13	98.7792	98.0812	99.2363
16136	swab positivity	CIS	J06000145	Region_Name	West_Midlands	Local authority district(s)	Shropshire	2021-08-23	2021-08-29	1.13003	0.798576	1.58775
16137	antibody447 positivity	CIS	J06000145	Region_Name	West_Midlands	Local authority district(s)	Shropshire	2021-10-04	2021-10-10	18.8515	17.5683	20.2448
16138	swab positivity	CIS	J06000145	Region_Name	West_Midlands	Local authority district(s)	Shropshire	2021-04-26	2021-05-02	0.0391538	0.0176447	0.0857414
16139	antibody100 positivity	CIS	J06000145	Region_Name	West_Midlands	Local authority district(s)	Shropshire	2021-06-07	2021-06-13	57.5	55.8781	59.0546
16140	antibody23 positivity	CIS	J06000145	Region_Name	West_Midlands	Local authority district(s)	Shropshire	2022-01-17	2022-01-23	97.3921	96.5741	98.0493
16141	antibody100 positivity	CIS	J06000145	Region_Name	West_Midlands	Local authority district(s)	Shropshire	2021-03-29	2021-04-04	24.7601	22.6597	26.9385
16142	swab positivity	CIS	J06000145	Region_Name	West_Midlands	Local authority district(s)	Shropshire	2021-09-13	2021-09-19	1.08602	0.782852	1.4894
16143	swab positivity	CIS	J06000145	Region_Name	West_Midlands	Local authority district(s)	Shropshire	2021-07-19	2021-07-25	0.898693	0.604228	1.3384
16144	antibody447 positivity	CIS	J06000145	Region_Name	West_Midlands	Local authority district(s)	Shropshire	2021-07-12	2021-07-18	26.1367	24.4192	27.8511
16145	antibody23 positivity	CIS	J06000145	Region_Name	West_Midlands	Local authority district(s)	Shropshire	2021-08-16	2021-08-22	90.4417	89.6632	91.2194
16146	antibody447 positivity	CIS	J06000145	Region_Name	West_Midlands	Local authority district(s)	Shropshire	2022-01-03	2022-01-09	64.1673	62.4082	65.8413
16147	swab positivity	CIS	J06000145	Region_Name	West_Midlands	Local authority district(s)	Shropshire	2022-01-03	2022-01-09	5.0539	4.13338	6.16961
16148	swab positivity	CIS	J06000145	Region_Name	West_Midlands	Local authority district(s)	Shropshire	2021-01-11	2021-01-17	1.67376	1.28568	2.17914
16149	antibody447 positivity	CIS	J06000145	Region_Name	West_Midlands	Local authority district(s)	Shropshire	2021-05-17	2021-05-23	21.6875	19.9344	23.5078
16150	swab positivity	CIS	J06000145	Region_Name	West_Midlands	Local authority district(s)	Shropshire	2021-03-22	2021-03-28	0.142843	0.073981	0.27194
16151	antibody100 positivity	CIS	J06000145	Region_Name	West_Midlands	Local authority district(s)	Shropshire	2021-11-29	2021-12-05	75.8797	74.2985	77.3779
16152	swab positivity	CIS	J06000145	Region_Name	West_Midlands	Local authority district(s)	Shropshire	2021-09-06	2021-09-12	1.1264	0.808685	1.56135
16153	swab positivity	CIS	J06000145	Region_Name	West_Midlands	Local authority district(s)	Shropshire	2021-04-05	2021-04-11	0.0936565	0.0456309	0.18889
16154	antibody23 positivity	CIS	J06000145	Region_Name	West_Midlands	Local authority district(s)	Shropshire	2022-04-18	2022-04-24	98.6104	97.6544	99.229
16155	antibody447 positivity	CIS	J06000145	Region_Name	West_Midlands	Local authority district(s)	Shropshire	2021-01-11	2021-01-17	0.0528491	0.0237673	0.120583
16156	swab positivity	CIS	J06000145	Region_Name	West_Midlands	Local authority district(s)	Shropshire	2021-01-18	2021-01-24	1.51573	1.14209	1.97869
16157	antibody100 positivity	CIS	J06000145	Region_Name	West_Midlands	Local authority district(s)	Shropshire	2022-01-17	2022-01-23	92.2423	91.4031	93.0575
16158	antibody23 positivity	CIS	J06000145	Region_Name	West_Midlands	Local authority district(s)	Shropshire	2022-02-07	2022-02-13	97.4834	96.6146	98.1631
16159	antibody447 positivity	CIS	J06000145	Region_Name	West_Midlands	Local authority district(s)	Shropshire	2021-08-16	2021-08-22	18.7566	17.4017	20.1789
16160	antibody100 positivity	CIS	J06000145	Region_Name	West_Midlands	Local authority district(s)	Shropshire	2021-01-11	2021-01-17	5.2074	3.96027	6.88899
16161	antibody100 positivity	CIS	J06000145	Region_Name	West_Midlands	Local authority district(s)	Shropshire	2020-12-14	2020-12-20	3.39392	2.25993	5.0504
16162	antibody100 positivity	CIS	J06000145	Region_Name	West_Midlands	Local authority district(s)	Shropshire	2021-12-20	2021-12-26	88.6222	87.6093	89.5748
16163	antibody447 positivity	CIS	J06000145	Region_Name	West_Midlands	Local authority district(s)	Shropshire	2021-11-15	2021-11-21	37.0108	35.2275	38.8365
16164	antibody447 positivity	CIS	J06000145	Region_Name	West_Midlands	Local authority district(s)	Shropshire	2021-03-01	2021-03-07	3.73946	2.76085	4.98472
16165	antibody23 positivity	CIS	J06000145	Region_Name	West_Midlands	Local authority district(s)	Shropshire	2021-11-22	2021-11-28	92.7618	91.8612	93.5912
16166	antibody23 positivity	CIS	J06000145	Region_Name	West_Midlands	Local authority district(s)	Shropshire	2021-03-01	2021-03-07	41.4619	39.074	43.7804
16167	antibody447 positivity	CIS	J06000145	Region_Name	West_Midlands	Local authority district(s)	Shropshire	2021-02-01	2021-02-07	0.619789	0.379156	1.02943
16168	swab positivity	CIS	J06000145	Region_Name	West_Midlands	Local authority district(s)	Shropshire	2022-01-31	2022-02-06	3.81099	3.1236	4.64314
16169	antibody100 positivity	CIS	J06000145	Region_Name	West_Midlands	Local authority district(s)	Shropshire	2021-02-15	2021-02-21	15.202	13.1162	17.6103
16170	antibody447 positivity	CIS	J06000145	Region_Name	West_Midlands	Local authority district(s)	Shropshire	2022-04-18	2022-04-24	74.5689	72.1775	76.8893
16171	antibody100 positivity	CIS	J06000145	Region_Name	West_Midlands	Local authority district(s)	Shropshire	2021-07-19	2021-07-25	63.2605	61.7156	64.7847
16172	swab positivity	CIS	J06000145	Region_Name	West_Midlands	Local authority district(s)	Shropshire	2021-06-21	2021-06-27	0.245353	0.140732	0.429415
16173	antibody100 positivity	CIS	J06000145	Region_Name	West_Midlands	Local authority district(s)	Shropshire	2021-05-31	2021-06-06	54.3575	52.7066	55.9881
16174	antibody100 positivity	CIS	J06000145	Region_Name	West_Midlands	Local authority district(s)	Shropshire	2021-04-26	2021-05-02	37.0093	35.0966	38.9283
16175	swab positivity	CIS	J06000145	Region_Name	West_Midlands	Local authority district(s)	Shropshire	2021-03-01	2021-03-07	0.22807	0.136766	0.382379
16176	antibody23 positivity	CIS	J06000145	Region_Name	West_Midlands	Local authority district(s)	Shropshire	2021-04-26	2021-05-02	67.2395	65.7536	68.6675
16177	antibody23 positivity	CIS	J06000145	Region_Name	West_Midlands	Local authority district(s)	Shropshire	2022-01-10	2022-01-16	96.0139	95.3203	96.6934
16178	antibody100 positivity	CIS	J06000145	Region_Name	West_Midlands	Local authority district(s)	Shropshire	2021-05-17	2021-05-23	48.276	46.5398	50.0062
16179	antibody100 positivity	CIS	J06000145	Region_Name	West_Midlands	Local authority district(s)	Shropshire	2022-02-28	2022-03-06	95.2605	94.4589	96.0231
16180	antibody100 positivity	CIS	J06000145	Region_Name	West_Midlands	Local authority district(s)	Shropshire	2021-01-18	2021-01-24	5.5278	4.2814	7.131
16181	antibody100 positivity	CIS	J06000145	Region_Name	West_Midlands	Local authority district(s)	Shropshire	2021-09-06	2021-09-12	61.7768	60.1632	63.4614
16182	swab positivity	CIS	J06000145	Region_Name	West_Midlands	Local authority district(s)	Shropshire	2021-12-06	2021-12-12	1.711	1.29912	2.23531
16183	antibody100 positivity	CIS	J06000145	Region_Name	West_Midlands	Local authority district(s)	Shropshire	2021-04-05	2021-04-11	26.1837	24.1396	28.35
16184	swab positivity	CIS	J06000145	Region_Name	West_Midlands	Local authority district(s)	Shropshire	2021-09-27	2021-10-03	1.42816	1.05826	1.92057
16185	swab positivity	CIS	J06000145	Region_Name	West_Midlands	Local authority district(s)	Shropshire	2021-08-16	2021-08-22	1.09196	0.775778	1.53249
16186	antibody100 positivity	CIS	J06000145	Region_Name	West_Midlands	Local authority district(s)	Shropshire	2022-01-31	2022-02-06	91.6	90.7	92.4637
16187	swab positivity	CIS	J06000145	Region_Name	West_Midlands	Local authority district(s)	Shropshire	2021-11-29	2021-12-05	1.64298	1.24758	2.17664
16188	antibody447 positivity	CIS	J06000145	Region_Name	West_Midlands	Local authority district(s)	Shropshire	2021-05-24	2021-05-30	21.317	19.6505	23.0617
16189	antibody23 positivity	CIS	J06000145	Region_Name	West_Midlands	Local authority district(s)	Shropshire	2021-05-03	2021-05-09	70.3821	69.0253	71.6866
16190	swab positivity	CIS	J06000145	Region_Name	West_Midlands	Local authority district(s)	Shropshire	2021-02-01	2021-02-07	0.926223	0.663854	1.28292
16191	antibody23 positivity	CIS	J06000145	Region_Name	West_Midlands	Local authority district(s)	Shropshire	2021-12-06	2021-12-12	94.2761	93.5144	95.0338
16192	swab positivity	CIS	J06000145	Region_Name	West_Midlands	Local authority district(s)	Shropshire	2022-02-07	2022-02-13	3.08892	2.5265	3.76789
16193	antibody23 positivity	CIS	J06000145	Region_Name	West_Midlands	Local authority district(s)	Shropshire	2021-08-23	2021-08-29	90.2677	89.4311	91.0657
16194	antibody447 positivity	CIS	J06000145	Region_Name	West_Midlands	Local authority district(s)	Shropshire	2021-07-26	2021-08-01	20.985	19.5218	22.5573
16195	swab positivity	CIS	J06000145	Region_Name	West_Midlands	Local authority district(s)	Shropshire	2021-08-30	2021-09-05	1.16322	0.82655	1.62149
16196	antibody447 positivity	CIS	J06000145	Region_Name	West_Midlands	Local authority district(s)	Shropshire	2021-11-22	2021-11-28	41.6457	39.7709	43.5071
16197	antibody23 positivity	CIS	J06000145	Region_Name	West_Midlands	Local authority district(s)	Shropshire	2021-02-22	2021-02-28	34.7063	32.1822	37.2406
16198	antibody100 positivity	CIS	J06000145	Region_Name	West_Midlands	Local authority district(s)	Shropshire	2022-04-18	2022-04-24	95.6869	94.5211	96.7181
16199	antibody23 positivity	CIS	J06000145	Region_Name	West_Midlands	Local authority district(s)	Shropshire	2022-02-14	2022-02-20	97.9273	97.0998	98.5538
16200	antibody23 positivity	CIS	J06000145	Region_Name	West_Midlands	Local authority district(s)	Shropshire	2022-01-31	2022-02-06	97.5197	96.6771	98.191
16201	antibody100 positivity	CIS	J06000145	Region_Name	West_Midlands	Local authority district(s)	Shropshire	2021-03-08	2021-03-14	19.3646	17.3312	21.6307
16202	antibody100 positivity	CIS	J06000145	Region_Name	West_Midlands	Local authority district(s)	Shropshire	2021-12-06	2021-12-12	80.8599	79.4902	82.1721
16203	antibody100 positivity	CIS	J06000145	Region_Name	West_Midlands	Local authority district(s)	Shropshire	2021-09-13	2021-09-19	58.9238	57.2664	60.5653
16204	swab positivity	CIS	J06000145	Region_Name	West_Midlands	Local authority district(s)	Shropshire	2021-02-15	2021-02-21	0.446698	0.296286	0.681827
16205	antibody23 positivity	CIS	J06000145	Region_Name	West_Midlands	Local authority district(s)	Shropshire	2021-01-11	2021-01-17	10.2035	8.3285	12.4524
16206	antibody23 positivity	CIS	J06000145	Region_Name	West_Midlands	Local authority district(s)	Shropshire	2021-04-05	2021-04-11	60.8331	58.8248	62.8295
16207	antibody447 positivity	CIS	J06000145	Region_Name	West_Midlands	Local authority district(s)	Shropshire	2021-03-22	2021-03-28	7.50501	6.07427	9.2073
16208	swab positivity	CIS	J06000145	Region_Name	West_Midlands	Local authority district(s)	Shropshire	2022-04-04	2022-04-10	6.87528	5.85555	8.07799
16209	antibody23 positivity	CIS	J06000145	Region_Name	West_Midlands	Local authority district(s)	Shropshire	2021-09-06	2021-09-12	91.2887	90.4528	92.0965
16210	antibody100 positivity	CIS	J06000145	Region_Name	West_Midlands	Local authority district(s)	Shropshire	2022-02-14	2022-02-20	93.2153	92.2672	94.1163
16211	antibody100 positivity	CIS	J06000145	Region_Name	West_Midlands	Local authority district(s)	Shropshire	2021-10-11	2021-10-17	60.3823	58.6528	62.0929
16212	swab positivity	CIS	J06000145	Region_Name	West_Midlands	Local authority district(s)	Shropshire	2022-02-14	2022-02-20	2.66316	2.18883	3.25924
16213	swab positivity	CIS	J06000145	Region_Name	West_Midlands	Local authority district(s)	Shropshire	2021-10-25	2021-10-31	1.84512	1.40377	2.42424
16214	antibody23 positivity	CIS	J06000145	Region_Name	West_Midlands	Local authority district(s)	Shropshire	2021-03-22	2021-03-28	47.8887	45.4071	50.3518
16215	antibody23 positivity	CIS	J06000145	Region_Name	West_Midlands	Local authority district(s)	Shropshire	2021-02-01	2021-02-07	17.3478	14.9649	19.9195
16216	swab positivity	CIS	J06000145	Region_Name	West_Midlands	Local authority district(s)	Shropshire	2021-06-07	2021-06-13	0.0984172	0.0507919	0.186687
16217	antibody447 positivity	CIS	J06000145	Region_Name	West_Midlands	Local authority district(s)	Shropshire	2021-01-25	2021-01-31	0.132495	0.0677876	0.261258
16218	antibody100 positivity	CIS	J06000145	Region_Name	West_Midlands	Local authority district(s)	Shropshire	2021-02-01	2021-02-07	8.96868	7.38347	10.9553
16219	swab positivity	CIS	J06000145	Region_Name	West_Midlands	Local authority district(s)	Shropshire	2021-11-22	2021-11-28	1.55695	1.17164	2.04988
16220	antibody100 positivity	CIS	J06000145	Region_Name	West_Midlands	Local authority district(s)	Shropshire	2021-03-01	2021-03-07	18.0494	15.9712	20.3572
16221	antibody23 positivity	CIS	J06000145	Region_Name	West_Midlands	Local authority district(s)	Shropshire	2021-08-02	2021-08-08	89.2099	88.413	89.9765
16222	antibody23 positivity	CIS	J06000145	Region_Name	West_Midlands	Local authority district(s)	Shropshire	2021-06-07	2021-06-13	80.9303	79.9592	81.8701
16223	swab positivity	CIS	J06000145	Region_Name	West_Midlands	Local authority district(s)	Shropshire	2021-07-12	2021-07-18	0.770795	0.503847	1.18404
16224	swab positivity	CIS	J06000145	Region_Name	West_Midlands	Local authority district(s)	Shropshire	2021-05-17	2021-05-23	0.0454435	0.021002	0.0985469
16225	antibody447 positivity	CIS	J06000145	Region_Name	West_Midlands	Local authority district(s)	Shropshire	2021-09-27	2021-10-03	20.3224	18.9822	21.7751
16226	antibody447 positivity	CIS	J06000145	Region_Name	West_Midlands	Local authority district(s)	Shropshire	2021-07-19	2021-07-25	23.9748	22.3406	25.6529
16227	antibody447 positivity	CIS	J06000145	Region_Name	West_Midlands	Local authority district(s)	Shropshire	2022-01-31	2022-02-06	55.2994	53.4348	57.0736
16228	antibody447 positivity	CIS	J06000145	Region_Name	West_Midlands	Local authority district(s)	Shropshire	2021-03-29	2021-04-04	8.5428	7.08337	10.2476
16229	swab positivity	CIS	J06000145	Region_Name	West_Midlands	Local authority district(s)	Shropshire	2022-01-17	2022-01-23	3.79316	3.13268	4.58059
16230	antibody100 positivity	CIS	J06000145	Region_Name	West_Midlands	Local authority district(s)	Shropshire	2021-06-21	2021-06-27	63.749	62.2463	65.2176
16231	antibody100 positivity	CIS	J06000145	Region_Name	West_Midlands	Local authority district(s)	Shropshire	2021-01-25	2021-01-31	7.59853	6.05633	9.4933
16232	antibody447 positivity	CIS	J06000145	Region_Name	West_Midlands	Local authority district(s)	Shropshire	2021-08-23	2021-08-29	17.1998	15.8943	18.5627
16233	antibody447 positivity	CIS	J06000145	Region_Name	West_Midlands	Local authority district(s)	Shropshire	2021-09-06	2021-09-12	13.0858	12.0441	14.2118
16234	antibody23 positivity	CIS	J06000145	Region_Name	West_Midlands	Local authority district(s)	Shropshire	2021-11-29	2021-12-05	93.0965	92.2454	93.9236
16235	antibody23 positivity	CIS	J06000145	Region_Name	West_Midlands	Local authority district(s)	Shropshire	2021-06-21	2021-06-27	85.6893	84.837	86.5257
16236	antibody447 positivity	CIS	J06000145	Region_Name	West_Midlands	Local authority district(s)	Shropshire	2021-10-18	2021-10-24	22.7303	21.2456	24.2873
16237	antibody23 positivity	CIS	J06000145	Region_Name	West_Midlands	Local authority district(s)	Shropshire	2021-09-27	2021-10-03	89.7332	88.6359	90.7371
16238	swab positivity	CIS	J06000145	Region_Name	West_Midlands	Local authority district(s)	Shropshire	2022-04-18	2022-04-24	4.11402	3.23575	5.17235
16239	swab positivity	CIS	J06000145	Region_Name	West_Midlands	Local authority district(s)	Shropshire	2021-10-18	2021-10-24	1.92154	1.44906	2.51454
16240	antibody100 positivity	CIS	J06000145	Region_Name	West_Midlands	Local authority district(s)	Shropshire	2021-10-25	2021-10-31	60.9512	59.1625	62.7334
16241	antibody23 positivity	CIS	J06000145	Region_Name	West_Midlands	Local authority district(s)	Shropshire	2021-02-15	2021-02-21	27.2588	24.6458	29.9933
16242	antibody447 positivity	CIS	J06000145	Region_Name	West_Midlands	Local authority district(s)	Shropshire	2021-04-05	2021-04-11	9.32613	7.89312	10.9346
16243	swab positivity	CIS	J06000145	Region_Name	West_Midlands	Local authority district(s)	Shropshire	2022-02-28	2022-03-06	2.93685	2.42259	3.57168
16244	antibody100 positivity	CIS	J06000145	Region_Name	West_Midlands	Local authority district(s)	Shropshire	2021-07-26	2021-08-01	60.3887	58.7953	61.9696
16245	antibody100 positivity	CIS	J06000145	Region_Name	West_Midlands	Local authority district(s)	Shropshire	2021-03-22	2021-03-28	19.8987	17.9922	21.9656
16246	antibody447 positivity	CIS	J06000145	Region_Name	West_Midlands	Local authority district(s)	Shropshire	2022-01-17	2022-01-23	60.7358	58.9641	62.4372
16247	antibody447 positivity	CIS	J06000145	Region_Name	West_Midlands	Local authority district(s)	Shropshire	2021-11-29	2021-12-05	35.0591	33.2126	36.919
16248	antibody447 positivity	CIS	J06000145	Region_Name	West_Midlands	Local authority district(s)	Shropshire	2021-10-25	2021-10-31	23.9907	22.4505	25.5862
16249	antibody100 positivity	CIS	J06000145	Region_Name	West_Midlands	Local authority district(s)	Shropshire	2021-09-27	2021-10-03	55.2946	53.606	57.0436
16250	swab positivity	CIS	J06000145	Region_Name	West_Midlands	Local authority district(s)	Shropshire	2021-01-25	2021-01-31	1.26192	0.93371	1.69005
16251	antibody23 positivity	CIS	J06000145	Region_Name	West_Midlands	Local authority district(s)	Shropshire	2021-07-19	2021-07-25	89.1339	88.4307	89.8405
16252	swab positivity	CIS	J06000145	Region_Name	West_Midlands	Local authority district(s)	Shropshire	2022-05-02	2022-05-08	2.1834	1.41703	3.3823
16253	antibody23 positivity	CIS	J06000145	Region_Name	West_Midlands	Local authority district(s)	Shropshire	2021-10-18	2021-10-24	91.0522	90.0312	91.9839
16254	antibody447 positivity	CIS	J06000145	Region_Name	West_Midlands	Local authority district(s)	Shropshire	2021-06-21	2021-06-27	24.3462	22.7435	25.987
16255	swab positivity	CIS	J06000145	Region_Name	West_Midlands	Local authority district(s)	Shropshire	2021-05-03	2021-05-09	0.0364575	0.016402	0.0809263
16256	antibody100 positivity	CIS	J06000145	Region_Name	West_Midlands	Local authority district(s)	Shropshire	2021-02-08	2021-02-14	12.1737	10.2771	14.3854
16257	antibody447 positivity	CIS	J06000145	Region_Name	West_Midlands	Local authority district(s)	Shropshire	2022-02-14	2022-02-20	60.6796	58.8263	62.4042
16258	antibody23 positivity	CIS	J06000145	Region_Name	West_Midlands	Local authority district(s)	Shropshire	2022-04-04	2022-04-10	98.7964	97.9826	99.3086
16259	swab positivity	CIS	J06000145	Region_Name	West_Midlands	Local authority district(s)	Shropshire	2021-02-22	2021-02-28	0.279374	0.175289	0.450264
16260	antibody100 positivity	CIS	J06000145	Region_Name	West_Midlands	Local authority district(s)	Shropshire	2021-10-18	2021-10-24	59.3602	57.6425	61.0845
16261	antibody23 positivity	CIS	J06000145	Region_Name	West_Midlands	Local authority district(s)	Shropshire	2021-08-30	2021-09-05	90.1673	89.2646	91.0034
16262	swab positivity	CIS	J06000145	Region_Name	West_Midlands	Local authority district(s)	Shropshire	2021-02-08	2021-02-14	0.605575	0.416651	0.873185
16263	antibody23 positivity	CIS	J06000145	Region_Name	West_Midlands	Local authority district(s)	Shropshire	2021-07-12	2021-07-18	88.3941	87.6428	89.1339
16264	antibody100 positivity	CIS	J06000145	Region_Name	West_Midlands	Local authority district(s)	Shropshire	2021-07-12	2021-07-18	64.4236	62.89	65.9167
16265	swab positivity	CIS	J06000145	Region_Name	West_Midlands	Local authority district(s)	Shropshire	2020-12-21	2020-12-27	1.52407	1.06512	2.16995
16266	antibody447 positivity	CIS	J06000145	Region_Name	West_Midlands	Local authority district(s)	Shropshire	2022-02-28	2022-03-06	77.4951	76.1556	78.7595
16267	swab positivity	CIS	J06000145	Region_Name	West_Midlands	Local authority district(s)	Shropshire	2021-08-09	2021-08-15	0.942727	0.658893	1.33666
16268	swab positivity	CIS	J06000145	Region_Name	West_Midlands	Local authority district(s)	Shropshire	2021-10-11	2021-10-17	1.70841	1.28704	2.25588
16269	antibody23 positivity	CIS	J06000145	Region_Name	West_Midlands	Local authority district(s)	Shropshire	2021-02-08	2021-02-14	21.9247	19.384	24.6513
16270	antibody23 positivity	CIS	J06000145	Region_Name	West_Midlands	Local authority district(s)	Shropshire	2021-12-27	2022-01-02	95.4746	94.7897	96.1739
16271	antibody23 positivity	CIS	J06000145	Region_Name	West_Midlands	Local authority district(s)	Shropshire	2021-10-25	2021-10-31	91.2217	90.1797	92.1634
16272	antibody447 positivity	CIS	J06000145	Region_Name	West_Midlands	Local authority district(s)	Shropshire	2021-10-11	2021-10-17	19.1447	17.8246	20.5906
16273	antibody23 positivity	CIS	J06000145	Region_Name	West_Midlands	Local authority district(s)	Shropshire	2021-01-25	2021-01-31	14.2604	12.1102	16.7197
16274	swab positivity	CIS	J06000145	Region_Name	West_Midlands	Local authority district(s)	Shropshire	2021-12-27	2022-01-02	5.14029	4.18186	6.37237
16275	antibody23 positivity	CIS	J06000145	Region_Name	West_Midlands	Local authority district(s)	Shropshire	2021-01-18	2021-01-24	11.9067	9.90286	14.2803
16276	antibody23 positivity	CIS	J06000145	Region_Name	West_Midlands	Local authority district(s)	Shropshire	2022-02-28	2022-03-06	98.8202	98.168	99.2663
16277	antibody100 positivity	CIS	J06000145	Region_Name	West_Midlands	Local authority district(s)	Shropshire	2021-08-30	2021-09-05	61.6621	60.022	63.3241
16278	antibody23 positivity	CIS	J06000145	Region_Name	West_Midlands	Local authority district(s)	Shropshire	2021-10-11	2021-10-17	91.0663	90.1258	91.9402
16279	antibody100 positivity	CIS	J06000145	Region_Name	West_Midlands	Local authority district(s)	Shropshire	2022-04-04	2022-04-10	95.8816	94.9002	96.7657
16280	antibody447 positivity	CIS	J06000145	Region_Name	West_Midlands	Local authority district(s)	Shropshire	2021-01-18	2021-01-24	0.0840253	0.0417007	0.17324
16281	swab positivity	CIS	J06000146	Region_Name	West_Midlands	Local authority district(s)	Walsall	2022-02-21	2022-02-27	2.70479	2.14985	3.39594
16282	antibody23 positivity	CIS	J06000146	Region_Name	West_Midlands	Local authority district(s)	Walsall	2022-02-21	2022-02-27	97.5256	96.0846	98.5182
16283	antibody23 positivity	CIS	J06000146	Region_Name	West_Midlands	Local authority district(s)	Walsall	2021-11-01	2021-11-07	90.6219	88.9622	92.1224
16284	antibody447 positivity	CIS	J06000146	Region_Name	West_Midlands	Local authority district(s)	Walsall	2021-08-16	2021-08-22	23.049	21.1885	25.0655
16285	swab positivity	CIS	J06000146	Region_Name	West_Midlands	Local authority district(s)	Walsall	2021-08-30	2021-09-05	1.66174	1.1935	2.34709
16286	antibody23 positivity	CIS	J06000146	Region_Name	West_Midlands	Local authority district(s)	Walsall	2021-01-11	2021-01-17	21.3904	17.3396	26.1008
16287	swab positivity	CIS	J06000146	Region_Name	West_Midlands	Local authority district(s)	Walsall	2021-06-21	2021-06-27	0.42416	0.246883	0.724524
16288	swab positivity	CIS	J06000146	Region_Name	West_Midlands	Local authority district(s)	Walsall	2021-10-04	2021-10-10	1.87988	1.39454	2.52851
16289	swab positivity	CIS	J06000146	Region_Name	West_Midlands	Local authority district(s)	Walsall	2022-01-31	2022-02-06	5.82992	4.79174	7.06672
16290	antibody23 positivity	CIS	J06000146	Region_Name	West_Midlands	Local authority district(s)	Walsall	2022-01-24	2022-01-30	97.1199	95.6948	98.1179
16291	swab positivity	CIS	J06000146	Region_Name	West_Midlands	Local authority district(s)	Walsall	2021-09-20	2021-09-26	1.45832	1.06764	2.01025
16292	antibody23 positivity	CIS	J06000146	Region_Name	West_Midlands	Local authority district(s)	Walsall	2021-02-15	2021-02-21	35.9703	31.9591	40.2132
16293	antibody23 positivity	CIS	J06000146	Region_Name	West_Midlands	Local authority district(s)	Walsall	2021-07-26	2021-08-01	87.1023	85.774	88.4456
16294	swab positivity	CIS	J06000146	Region_Name	West_Midlands	Local authority district(s)	Walsall	2021-05-24	2021-05-30	0.157858	0.080444	0.308186
16295	antibody100 positivity	CIS	J06000146	Region_Name	West_Midlands	Local authority district(s)	Walsall	2021-08-02	2021-08-08	58.814	56.6955	60.8507
16296	antibody23 positivity	CIS	J06000146	Region_Name	West_Midlands	Local authority district(s)	Walsall	2021-07-05	2021-07-11	84.8062	83.5511	86.032
16297	antibody447 positivity	CIS	J06000146	Region_Name	West_Midlands	Local authority district(s)	Walsall	2022-01-10	2022-01-16	65.285	63.1157	67.373
16298	swab positivity	CIS	J06000146	Region_Name	West_Midlands	Local authority district(s)	Walsall	2021-04-12	2021-04-18	0.194313	0.0999509	0.390655
16299	antibody100 positivity	CIS	J06000146	Region_Name	West_Midlands	Local authority district(s)	Walsall	2021-09-06	2021-09-12	64.6494	62.3798	66.7747
16300	antibody447 positivity	CIS	J06000146	Region_Name	West_Midlands	Local authority district(s)	Walsall	2021-04-12	2021-04-18	14.9853	12.9603	17.1785
16301	swab positivity	CIS	J06000146	Region_Name	West_Midlands	Local authority district(s)	Walsall	2022-02-14	2022-02-20	3.28742	2.63225	4.1031
16302	antibody447 positivity	CIS	J06000146	Region_Name	West_Midlands	Local authority district(s)	Walsall	2022-03-21	2022-03-27	73.3867	71.1035	75.4988
16303	antibody23 positivity	CIS	J06000146	Region_Name	West_Midlands	Local authority district(s)	Walsall	2021-08-09	2021-08-15	87.0992	85.7557	88.4345
16304	swab positivity	CIS	J06000146	Region_Name	West_Midlands	Local authority district(s)	Walsall	2022-02-28	2022-03-06	2.74784	2.17787	3.44864
16305	antibody447 positivity	CIS	J06000146	Region_Name	West_Midlands	Local authority district(s)	Walsall	2021-09-27	2021-10-03	27.0048	25.0306	29.0089
16306	swab positivity	CIS	J06000146	Region_Name	West_Midlands	Local authority district(s)	Walsall	2021-08-02	2021-08-08	1.39489	0.974773	1.99891
16307	antibody23 positivity	CIS	J06000146	Region_Name	West_Midlands	Local authority district(s)	Walsall	2021-08-23	2021-08-29	87.9562	86.5715	89.3456
16308	antibody100 positivity	CIS	J06000146	Region_Name	West_Midlands	Local authority district(s)	Walsall	2021-12-06	2021-12-12	77.6282	75.7486	79.5487
16309	antibody100 positivity	CIS	J06000146	Region_Name	West_Midlands	Local authority district(s)	Walsall	2021-09-20	2021-09-26	59.8713	57.6098	62.0804
16310	antibody100 positivity	CIS	J06000146	Region_Name	West_Midlands	Local authority district(s)	Walsall	2021-07-05	2021-07-11	62.2516	60.3374	64.0486
16311	antibody23 positivity	CIS	J06000146	Region_Name	West_Midlands	Local authority district(s)	Walsall	2021-06-28	2021-07-04	83.5289	82.2153	84.8374
16312	antibody23 positivity	CIS	J06000146	Region_Name	West_Midlands	Local authority district(s)	Walsall	2021-09-06	2021-09-12	89.5818	88.106	90.9891
16313	antibody447 positivity	CIS	J06000146	Region_Name	West_Midlands	Local authority district(s)	Walsall	2021-08-23	2021-08-29	21.9805	20.1719	23.9281
16314	antibody23 positivity	CIS	J06000146	Region_Name	West_Midlands	Local authority district(s)	Walsall	2022-02-28	2022-03-06	98.7691	97.7917	99.3207
16315	antibody447 positivity	CIS	J06000146	Region_Name	West_Midlands	Local authority district(s)	Walsall	2021-08-30	2021-09-05	18.0544	16.4601	19.7648
16316	antibody23 positivity	CIS	J06000146	Region_Name	West_Midlands	Local authority district(s)	Walsall	2020-12-21	2020-12-27	15.988	11.7735	21.2952
16317	antibody447 positivity	CIS	J06000146	Region_Name	West_Midlands	Local authority district(s)	Walsall	2021-09-20	2021-09-26	27.7606	25.7169	29.8905
16318	antibody447 positivity	CIS	J06000146	Region_Name	West_Midlands	Local authority district(s)	Walsall	2021-05-24	2021-05-30	23.0855	21.0756	25.1741
16319	swab positivity	CIS	J06000146	Region_Name	West_Midlands	Local authority district(s)	Walsall	2021-12-20	2021-12-26	5.23905	4.2089	6.50359
16320	swab positivity	CIS	J06000146	Region_Name	West_Midlands	Local authority district(s)	Walsall	2022-04-11	2022-04-17	5.6002	4.44669	7.05255
16321	antibody23 positivity	CIS	J06000146	Region_Name	West_Midlands	Local authority district(s)	Walsall	2021-06-07	2021-06-13	77.6351	76.1906	79.046
16322	antibody100 positivity	CIS	J06000146	Region_Name	West_Midlands	Local authority district(s)	Walsall	2021-05-31	2021-06-06	52.672	50.7833	54.5114
16323	antibody100 positivity	CIS	J06000146	Region_Name	West_Midlands	Local authority district(s)	Walsall	2021-02-15	2021-02-21	20.6823	17.5833	24.2646
16324	antibody447 positivity	CIS	J06000146	Region_Name	West_Midlands	Local authority district(s)	Walsall	2021-03-22	2021-03-28	10.9979	8.94128	13.4891
16325	antibody447 positivity	CIS	J06000146	Region_Name	West_Midlands	Local authority district(s)	Walsall	2022-01-31	2022-02-06	56.9516	54.4608	59.2819
16326	antibody100 positivity	CIS	J06000146	Region_Name	West_Midlands	Local authority district(s)	Walsall	2020-12-21	2020-12-27	7.11132	4.74266	10.6171
16327	antibody100 positivity	CIS	J06000146	Region_Name	West_Midlands	Local authority district(s)	Walsall	2021-08-23	2021-08-29	62.5181	60.407	64.6002
16328	swab positivity	CIS	J06000146	Region_Name	West_Midlands	Local authority district(s)	Walsall	2022-01-10	2022-01-16	6.41222	5.34053	7.71309
16329	antibody447 positivity	CIS	J06000146	Region_Name	West_Midlands	Local authority district(s)	Walsall	2022-01-17	2022-01-23	61.4843	59.2106	63.649
16330	antibody23 positivity	CIS	J06000146	Region_Name	West_Midlands	Local authority district(s)	Walsall	2021-08-30	2021-09-05	88.394	86.9374	89.8199
16331	antibody447 positivity	CIS	J06000146	Region_Name	West_Midlands	Local authority district(s)	Walsall	2022-02-28	2022-03-06	76.3148	74.5148	78.0858
16332	antibody100 positivity	CIS	J06000146	Region_Name	West_Midlands	Local authority district(s)	Walsall	2021-08-16	2021-08-22	61.8134	59.7294	63.9388
16333	antibody23 positivity	CIS	J06000146	Region_Name	West_Midlands	Local authority district(s)	Walsall	2021-12-06	2021-12-12	92.9031	91.3559	94.3049
16334	antibody100 positivity	CIS	J06000146	Region_Name	West_Midlands	Local authority district(s)	Walsall	2021-08-30	2021-09-05	63.6398	61.5051	65.7177
16335	antibody447 positivity	CIS	J06000146	Region_Name	West_Midlands	Local authority district(s)	Walsall	2022-04-18	2022-04-24	73.4025	70.0948	76.3906
16336	swab positivity	CIS	J06000146	Region_Name	West_Midlands	Local authority district(s)	Walsall	2021-08-09	2021-08-15	1.44112	1.01051	2.05677
16337	antibody23 positivity	CIS	J06000146	Region_Name	West_Midlands	Local authority district(s)	Walsall	2021-06-21	2021-06-27	82.9401	81.5947	84.2344
16338	swab positivity	CIS	J06000146	Region_Name	West_Midlands	Local authority district(s)	Walsall	2022-03-07	2022-03-13	3.66203	2.93936	4.54064
16339	antibody100 positivity	CIS	J06000146	Region_Name	West_Midlands	Local authority district(s)	Walsall	2021-02-22	2021-02-28	20.5028	17.6658	23.665
16340	antibody447 positivity	CIS	J06000146	Region_Name	West_Midlands	Local authority district(s)	Walsall	2021-12-06	2021-12-12	47.4275	44.91	49.9303
16341	antibody447 positivity	CIS	J06000146	Region_Name	West_Midlands	Local authority district(s)	Walsall	2021-02-22	2021-02-28	5.20962	3.69728	7.35579
16342	antibody100 positivity	CIS	J06000146	Region_Name	West_Midlands	Local authority district(s)	Walsall	2022-01-10	2022-01-16	88.7661	87.6472	89.9166
16343	antibody23 positivity	CIS	J06000146	Region_Name	West_Midlands	Local authority district(s)	Walsall	2021-10-04	2021-10-10	89.5617	87.9596	91.0807
16344	antibody23 positivity	CIS	J06000146	Region_Name	West_Midlands	Local authority district(s)	Walsall	2021-05-31	2021-06-06	75.3072	73.6872	76.938
16345	antibody100 positivity	CIS	J06000146	Region_Name	West_Midlands	Local authority district(s)	Walsall	2021-10-11	2021-10-17	63.9933	61.7084	66.1738
16346	swab positivity	CIS	J06000146	Region_Name	West_Midlands	Local authority district(s)	Walsall	2022-03-14	2022-03-20	4.70559	3.8069	5.76169
16347	antibody447 positivity	CIS	J06000146	Region_Name	West_Midlands	Local authority district(s)	Walsall	2021-04-05	2021-04-11	12.975	11.0116	15.2437
16348	antibody23 positivity	CIS	J06000146	Region_Name	West_Midlands	Local authority district(s)	Walsall	2021-03-08	2021-03-14	52.164	49.0177	55.3618
16349	antibody100 positivity	CIS	J06000146	Region_Name	West_Midlands	Local authority district(s)	Walsall	2021-06-07	2021-06-13	55.721	53.8638	57.4919
16350	antibody23 positivity	CIS	J06000146	Region_Name	West_Midlands	Local authority district(s)	Walsall	2021-11-15	2021-11-21	92.0383	90.4709	93.467
16351	antibody100 positivity	CIS	J06000146	Region_Name	West_Midlands	Local authority district(s)	Walsall	2021-06-21	2021-06-27	62.2817	60.4051	64.1247
16352	swab positivity	CIS	J06000146	Region_Name	West_Midlands	Local authority district(s)	Walsall	2021-07-19	2021-07-25	1.40914	0.947233	2.05585
16353	antibody100 positivity	CIS	J06000146	Region_Name	West_Midlands	Local authority district(s)	Walsall	2021-11-08	2021-11-14	65.8703	63.5847	68.1407
16354	antibody23 positivity	CIS	J06000146	Region_Name	West_Midlands	Local authority district(s)	Walsall	2021-05-24	2021-05-30	74.2702	72.4783	76.0418
16355	antibody100 positivity	CIS	J06000146	Region_Name	West_Midlands	Local authority district(s)	Walsall	2021-05-03	2021-05-09	42.8719	40.897	44.8445
16356	antibody100 positivity	CIS	J06000146	Region_Name	West_Midlands	Local authority district(s)	Walsall	2021-11-01	2021-11-07	65.563	63.2946	67.7833
16357	antibody23 positivity	CIS	J06000146	Region_Name	West_Midlands	Local authority district(s)	Walsall	2022-01-10	2022-01-16	95.0558	93.6166	96.2699
16358	antibody447 positivity	CIS	J06000146	Region_Name	West_Midlands	Local authority district(s)	Walsall	2021-07-26	2021-08-01	24.2719	22.2638	26.478
16359	antibody447 positivity	CIS	J06000146	Region_Name	West_Midlands	Local authority district(s)	Walsall	2020-12-21	2020-12-27	0.0988295	0.0349232	0.287495
16360	antibody447 positivity	CIS	J06000146	Region_Name	West_Midlands	Local authority district(s)	Walsall	2021-07-05	2021-07-11	25.3777	23.3263	27.5761
16361	antibody100 positivity	CIS	J06000146	Region_Name	West_Midlands	Local authority district(s)	Walsall	2021-06-28	2021-07-04	61.3444	59.4289	63.2302
16362	antibody447 positivity	CIS	J06000146	Region_Name	West_Midlands	Local authority district(s)	Walsall	2021-01-11	2021-01-17	0.146501	0.064374	0.335362
16363	antibody23 positivity	CIS	J06000146	Region_Name	West_Midlands	Local authority district(s)	Walsall	2022-02-14	2022-02-20	97.8572	96.6134	98.7248
16364	swab positivity	CIS	J06000146	Region_Name	West_Midlands	Local authority district(s)	Walsall	2021-03-22	2021-03-28	0.472245	0.266672	0.863655
16365	antibody100 positivity	CIS	J06000146	Region_Name	West_Midlands	Local authority district(s)	Walsall	2022-02-21	2022-02-27	88.7792	87.0773	90.4101
16366	antibody23 positivity	CIS	J06000146	Region_Name	West_Midlands	Local authority district(s)	Walsall	2021-04-12	2021-04-18	64.4642	62.4018	66.5745
16367	antibody447 positivity	CIS	J06000146	Region_Name	West_Midlands	Local authority district(s)	Walsall	2021-02-01	2021-02-07	1.08527	0.639287	1.86295
16368	antibody100 positivity	CIS	J06000146	Region_Name	West_Midlands	Local authority district(s)	Walsall	2021-01-11	2021-01-17	11.3816	8.67998	14.9452
16369	antibody23 positivity	CIS	J06000146	Region_Name	West_Midlands	Local authority district(s)	Walsall	2022-04-04	2022-04-10	98.7886	97.6065	99.4118
16370	antibody23 positivity	CIS	J06000146	Region_Name	West_Midlands	Local authority district(s)	Walsall	2021-11-08	2021-11-14	91.0268	89.3673	92.5959
16371	antibody447 positivity	CIS	J06000146	Region_Name	West_Midlands	Local authority district(s)	Walsall	2021-06-14	2021-06-20	22.1819	20.3105	24.2188
16372	antibody100 positivity	CIS	J06000146	Region_Name	West_Midlands	Local authority district(s)	Walsall	2022-01-24	2022-01-30	87.7911	86.3436	89.2632
16373	swab positivity	CIS	J06000146	Region_Name	West_Midlands	Local authority district(s)	Walsall	2021-08-23	2021-08-29	1.61351	1.15041	2.28415
16374	swab positivity	CIS	J06000146	Region_Name	West_Midlands	Local authority district(s)	Walsall	2021-07-26	2021-08-01	1.28991	0.883867	1.86721
16375	antibody447 positivity	CIS	J06000146	Region_Name	West_Midlands	Local authority district(s)	Walsall	2021-08-02	2021-08-08	26.0838	23.9605	28.3229
16376	antibody23 positivity	CIS	J06000146	Region_Name	West_Midlands	Local authority district(s)	Walsall	2022-03-21	2022-03-27	98.0771	96.6797	98.997
16377	antibody23 positivity	CIS	J06000146	Region_Name	West_Midlands	Local authority district(s)	Walsall	2022-04-11	2022-04-17	98.7874	97.545	99.4171
16378	swab positivity	CIS	J06000146	Region_Name	West_Midlands	Local authority district(s)	Walsall	2022-04-25	2022-05-01	2.89724	2.03067	4.1931
16379	swab positivity	CIS	J06000146	Region_Name	West_Midlands	Local authority district(s)	Walsall	2021-05-03	2021-05-09	0.0939831	0.0461387	0.19343
16380	antibody100 positivity	CIS	J06000146	Region_Name	West_Midlands	Local authority district(s)	Walsall	2021-09-13	2021-09-19	61.9572	59.76	64.0769
16381	antibody447 positivity	CIS	J06000146	Region_Name	West_Midlands	Local authority district(s)	Walsall	2021-11-15	2021-11-21	39.7467	37.3026	42.1107
16382	antibody100 positivity	CIS	J06000146	Region_Name	West_Midlands	Local authority district(s)	Walsall	2021-08-09	2021-08-15	61.6593	59.6414	63.7209
16383	antibody100 positivity	CIS	J06000146	Region_Name	West_Midlands	Local authority district(s)	Walsall	2022-02-28	2022-03-06	92.1397	90.5839	93.5966
16384	antibody447 positivity	CIS	J06000146	Region_Name	West_Midlands	Local authority district(s)	Walsall	2021-02-15	2021-02-21	1.22523	0.786256	1.90869
16385	antibody100 positivity	CIS	J06000146	Region_Name	West_Midlands	Local authority district(s)	Walsall	2021-02-08	2021-02-14	17.8402	14.8938	21.2798
16386	antibody23 positivity	CIS	J06000146	Region_Name	West_Midlands	Local authority district(s)	Walsall	2021-12-27	2022-01-02	93.9862	92.4539	95.3676
16387	antibody23 positivity	CIS	J06000146	Region_Name	West_Midlands	Local authority district(s)	Walsall	2022-02-07	2022-02-13	97.2621	95.9055	98.2646
16388	antibody23 positivity	CIS	J06000146	Region_Name	West_Midlands	Local authority district(s)	Walsall	2021-01-18	2021-01-24	23.2168	19.0506	27.9061
16389	swab positivity	CIS	J06000146	Region_Name	West_Midlands	Local authority district(s)	Walsall	2021-03-15	2021-03-21	0.563798	0.329801	0.980265
16390	swab positivity	CIS	J06000146	Region_Name	West_Midlands	Local authority district(s)	Walsall	2021-08-16	2021-08-22	1.60889	1.14598	2.28059
16391	antibody100 positivity	CIS	J06000146	Region_Name	West_Midlands	Local authority district(s)	Walsall	2021-07-19	2021-07-25	62.6805	60.76	64.5107
16392	antibody23 positivity	CIS	J06000146	Region_Name	West_Midlands	Local authority district(s)	Walsall	2021-02-22	2021-02-28	42.17	38.5684	45.9011
16393	antibody447 positivity	CIS	J06000146	Region_Name	West_Midlands	Local authority district(s)	Walsall	2022-02-21	2022-02-27	62.4174	59.9638	64.7705
16394	antibody447 positivity	CIS	J06000146	Region_Name	West_Midlands	Local authority district(s)	Walsall	2021-09-06	2021-09-12	17.285	15.7076	18.9775
16395	swab positivity	CIS	J06000146	Region_Name	West_Midlands	Local authority district(s)	Walsall	2021-03-01	2021-03-07	0.645094	0.406418	1.02823
16396	antibody447 positivity	CIS	J06000146	Region_Name	West_Midlands	Local authority district(s)	Walsall	2020-12-28	2021-01-03	0.115584	0.0462411	0.302384
16397	antibody100 positivity	CIS	J06000146	Region_Name	West_Midlands	Local authority district(s)	Walsall	2021-07-26	2021-08-01	60.7726	58.7194	62.7279
16398	antibody100 positivity	CIS	J06000146	Region_Name	West_Midlands	Local authority district(s)	Walsall	2021-04-19	2021-04-25	32.326	30.2009	34.4847
16399	antibody100 positivity	CIS	J06000146	Region_Name	West_Midlands	Local authority district(s)	Walsall	2021-11-15	2021-11-21	70.1676	67.9586	72.3411
16400	swab positivity	CIS	J06000146	Region_Name	West_Midlands	Local authority district(s)	Walsall	2021-11-15	2021-11-21	1.84902	1.37465	2.46138
16401	antibody447 positivity	CIS	J06000146	Region_Name	West_Midlands	Local authority district(s)	Walsall	2021-06-21	2021-06-27	26.4573	24.3313	28.7213
16402	swab positivity	CIS	J06000146	Region_Name	West_Midlands	Local authority district(s)	Walsall	2021-02-15	2021-02-21	1.04587	0.704626	1.54391
16403	antibody447 positivity	CIS	J06000146	Region_Name	West_Midlands	Local authority district(s)	Walsall	2022-02-14	2022-02-20	62.531	60.063	64.8192
16404	antibody447 positivity	CIS	J06000146	Region_Name	West_Midlands	Local authority district(s)	Walsall	2022-04-11	2022-04-17	75.2002	72.3494	77.8777
16405	antibody100 positivity	CIS	J06000146	Region_Name	West_Midlands	Local authority district(s)	Walsall	2021-09-27	2021-10-03	59.1622	56.8843	61.3744
16406	antibody447 positivity	CIS	J06000146	Region_Name	West_Midlands	Local authority district(s)	Walsall	2021-10-04	2021-10-10	24.984	22.9763	26.9867
16407	swab positivity	CIS	J06000146	Region_Name	West_Midlands	Local authority district(s)	Walsall	2021-01-04	2021-01-10	2.55696	1.8807	3.42696
16408	antibody23 positivity	CIS	J06000146	Region_Name	West_Midlands	Local authority district(s)	Walsall	2022-01-31	2022-02-06	97.327	95.9964	98.2933
16409	antibody23 positivity	CIS	J06000146	Region_Name	West_Midlands	Local authority district(s)	Walsall	2022-01-03	2022-01-09	94.6618	93.2744	95.9163
16410	antibody447 positivity	CIS	J06000146	Region_Name	West_Midlands	Local authority district(s)	Walsall	2021-10-11	2021-10-17	25.3065	23.2441	27.3377
16411	antibody100 positivity	CIS	J06000146	Region_Name	West_Midlands	Local authority district(s)	Walsall	2022-01-31	2022-02-06	87.4367	85.9883	88.9133
16412	antibody447 positivity	CIS	J06000146	Region_Name	West_Midlands	Local authority district(s)	Walsall	2021-08-09	2021-08-15	22.4692	20.5481	24.5258
16413	antibody447 positivity	CIS	J06000146	Region_Name	West_Midlands	Local authority district(s)	Walsall	2021-03-01	2021-03-07	5.95719	4.37361	8.05652
16414	swab positivity	CIS	J06000146	Region_Name	West_Midlands	Local authority district(s)	Walsall	2022-01-24	2022-01-30	6.41913	5.32724	7.69497
16415	antibody447 positivity	CIS	J06000146	Region_Name	West_Midlands	Local authority district(s)	Walsall	2022-01-24	2022-01-30	61.6068	59.2226	63.8243
16416	antibody447 positivity	CIS	J06000146	Region_Name	West_Midlands	Local authority district(s)	Walsall	2021-11-01	2021-11-07	30.3457	28.0732	32.6563
16417	antibody23 positivity	CIS	J06000146	Region_Name	West_Midlands	Local authority district(s)	Walsall	2021-08-02	2021-08-08	86.5365	85.1616	87.9062
16418	antibody23 positivity	CIS	J06000146	Region_Name	West_Midlands	Local authority district(s)	Walsall	2020-12-28	2021-01-03	15.9592	11.9781	20.6567
16419	antibody447 positivity	CIS	J06000146	Region_Name	West_Midlands	Local authority district(s)	Walsall	2021-10-25	2021-10-31	29.4905	27.2396	31.7595
16420	swab positivity	CIS	J06000146	Region_Name	West_Midlands	Local authority district(s)	Walsall	2021-05-31	2021-06-06	0.151714	0.0792488	0.291225
16421	swab positivity	CIS	J06000146	Region_Name	West_Midlands	Local authority district(s)	Walsall	2022-04-04	2022-04-10	5.99984	4.90082	7.37724
16422	swab positivity	CIS	J06000146	Region_Name	West_Midlands	Local authority district(s)	Walsall	2021-07-12	2021-07-18	1.23097	0.807386	1.84491
16423	swab positivity	CIS	J06000146	Region_Name	West_Midlands	Local authority district(s)	Walsall	2021-03-08	2021-03-14	0.478365	0.286753	0.793057
16424	antibody100 positivity	CIS	J06000146	Region_Name	West_Midlands	Local authority district(s)	Walsall	2021-05-17	2021-05-23	48.376	46.3358	50.3983
16425	antibody100 positivity	CIS	J06000146	Region_Name	West_Midlands	Local authority district(s)	Walsall	2021-12-27	2022-01-02	86.6234	85.4668	87.8445
16426	antibody100 positivity	CIS	J06000146	Region_Name	West_Midlands	Local authority district(s)	Walsall	2022-01-03	2022-01-09	88.1339	87.0792	89.2132
16427	antibody23 positivity	CIS	J06000146	Region_Name	West_Midlands	Local authority district(s)	Walsall	2021-01-25	2021-01-31	24.9153	20.852	29.5518
16428	antibody100 positivity	CIS	J06000146	Region_Name	West_Midlands	Local authority district(s)	Walsall	2021-12-13	2021-12-19	82.0302	80.3224	83.7149
16429	antibody23 positivity	CIS	J06000146	Region_Name	West_Midlands	Local authority district(s)	Walsall	2021-05-17	2021-05-23	73.0361	71.2002	74.8768
16430	antibody100 positivity	CIS	J06000146	Region_Name	West_Midlands	Local authority district(s)	Walsall	2022-04-04	2022-04-10	92.674	90.7493	94.3477
16431	swab positivity	CIS	J06000146	Region_Name	West_Midlands	Local authority district(s)	Walsall	2021-04-19	2021-04-25	0.133109	0.0677225	0.265953
16432	antibody447 positivity	CIS	J06000146	Region_Name	West_Midlands	Local authority district(s)	Walsall	2022-04-04	2022-04-10	74.7252	72.074	77.1592
16433	antibody447 positivity	CIS	J06000146	Region_Name	West_Midlands	Local authority district(s)	Walsall	2021-05-03	2021-05-09	20.4569	18.495	22.4903
16434	antibody447 positivity	CIS	J06000146	Region_Name	West_Midlands	Local authority district(s)	Walsall	2021-03-15	2021-03-21	10.9702	8.63853	13.7924
16435	swab positivity	CIS	J06000146	Region_Name	West_Midlands	Local authority district(s)	Walsall	2020-12-28	2021-01-03	2.7714	1.96711	3.79744
16436	antibody100 positivity	CIS	J06000146	Region_Name	West_Midlands	Local authority district(s)	Walsall	2022-03-14	2022-03-20	92.6474	90.944	94.1287
16437	antibody23 positivity	CIS	J06000146	Region_Name	West_Midlands	Local authority district(s)	Walsall	2021-01-04	2021-01-10	19.8295	15.8096	24.5975
16438	antibody23 positivity	CIS	J06000146	Region_Name	West_Midlands	Local authority district(s)	Walsall	2021-05-03	2021-05-09	69.0617	67.2515	70.852
16439	antibody447 positivity	CIS	J06000146	Region_Name	West_Midlands	Local authority district(s)	Walsall	2022-03-07	2022-03-13	77.3197	75.4242	79.1456
16440	swab positivity	CIS	J06000146	Region_Name	West_Midlands	Local authority district(s)	Walsall	2022-01-03	2022-01-09	7.74067	6.43963	9.31708
16441	swab positivity	CIS	J06000146	Region_Name	West_Midlands	Local authority district(s)	Walsall	2021-06-07	2021-06-13	0.190346	0.101812	0.353945
16442	antibody447 positivity	CIS	J06000146	Region_Name	West_Midlands	Local authority district(s)	Walsall	2021-06-28	2021-07-04	23.922	21.9542	26.0822
16443	antibody100 positivity	CIS	J06000146	Region_Name	West_Midlands	Local authority district(s)	Walsall	2022-02-14	2022-02-20	89.7873	88.1352	91.373
16444	antibody100 positivity	CIS	J06000146	Region_Name	West_Midlands	Local authority district(s)	Walsall	2022-03-21	2022-03-27	91.3151	89.5125	93.023
16445	antibody100 positivity	CIS	J06000146	Region_Name	West_Midlands	Local authority district(s)	Walsall	2021-04-12	2021-04-18	32.85	30.5533	35.2984
16446	antibody447 positivity	CIS	J06000146	Region_Name	West_Midlands	Local authority district(s)	Walsall	2022-01-03	2022-01-09	63.4947	61.3963	65.6041
16447	antibody23 positivity	CIS	J06000146	Region_Name	West_Midlands	Local authority district(s)	Walsall	2021-11-29	2021-12-05	91.7921	90.2414	93.3313
16448	antibody100 positivity	CIS	J06000146	Region_Name	West_Midlands	Local authority district(s)	Walsall	2021-10-18	2021-10-24	62.3524	60.0546	64.5544
16449	antibody447 positivity	CIS	J06000146	Region_Name	West_Midlands	Local authority district(s)	Walsall	2021-12-20	2021-12-26	55.5483	53.1876	57.9073
16450	antibody100 positivity	CIS	J06000146	Region_Name	West_Midlands	Local authority district(s)	Walsall	2021-05-10	2021-05-16	44.037	42.0347	46.0288
16451	antibody100 positivity	CIS	J06000146	Region_Name	West_Midlands	Local authority district(s)	Walsall	2021-01-18	2021-01-24	11.1386	8.59344	14.3643
16452	antibody23 positivity	CIS	J06000146	Region_Name	West_Midlands	Local authority district(s)	Walsall	2021-09-13	2021-09-19	90.0652	88.6694	91.3992
16453	antibody447 positivity	CIS	J06000146	Region_Name	West_Midlands	Local authority district(s)	Walsall	2021-01-18	2021-01-24	0.210731	0.10014	0.451431
16454	swab positivity	CIS	J06000146	Region_Name	West_Midlands	Local authority district(s)	Walsall	2021-06-28	2021-07-04	0.542498	0.332321	0.888016
16455	swab positivity	CIS	J06000146	Region_Name	West_Midlands	Local authority district(s)	Walsall	2021-01-11	2021-01-17	2.71034	2.03448	3.6046
16456	swab positivity	CIS	J06000146	Region_Name	West_Midlands	Local authority district(s)	Walsall	2020-12-21	2020-12-27	2.27608	1.53177	3.33273
16457	antibody447 positivity	CIS	J06000146	Region_Name	West_Midlands	Local authority district(s)	Walsall	2021-04-19	2021-04-25	17.0811	15.0828	19.2361
16458	antibody447 positivity	CIS	J06000146	Region_Name	West_Midlands	Local authority district(s)	Walsall	2021-05-31	2021-06-06	25.4196	23.3678	27.5555
16459	antibody100 positivity	CIS	J06000146	Region_Name	West_Midlands	Local authority district(s)	Walsall	2022-04-11	2022-04-17	92.5468	90.512	94.4448
16460	antibody447 positivity	CIS	J06000146	Region_Name	West_Midlands	Local authority district(s)	Walsall	2020-12-14	2020-12-20	0.0980466	0.0331017	0.295621
16461	swab positivity	CIS	J06000146	Region_Name	West_Midlands	Local authority district(s)	Walsall	2021-12-13	2021-12-19	3.6191	2.84629	4.58172
16462	antibody23 positivity	CIS	J06000146	Region_Name	West_Midlands	Local authority district(s)	Walsall	2022-03-07	2022-03-13	98.7743	97.7545	99.3434
16463	swab positivity	CIS	J06000146	Region_Name	West_Midlands	Local authority district(s)	Walsall	2021-05-10	2021-05-16	0.0938177	0.0464066	0.190546
16464	antibody100 positivity	CIS	J06000146	Region_Name	West_Midlands	Local authority district(s)	Walsall	2021-03-22	2021-03-28	25.0771	22.5791	27.6633
16465	swab positivity	CIS	J06000146	Region_Name	West_Midlands	Local authority district(s)	Walsall	2022-02-07	2022-02-13	4.19316	3.38114	5.17625
16466	antibody23 positivity	CIS	J06000146	Region_Name	West_Midlands	Local authority district(s)	Walsall	2021-12-13	2021-12-19	94.1885	92.7527	95.4091
16467	antibody447 positivity	CIS	J06000146	Region_Name	West_Midlands	Local authority district(s)	Walsall	2021-02-08	2021-02-14	0.844067	0.511083	1.39622
16468	antibody23 positivity	CIS	J06000146	Region_Name	West_Midlands	Local authority district(s)	Walsall	2021-11-22	2021-11-28	91.5994	90.0358	93.1327
16469	antibody100 positivity	CIS	J06000146	Region_Name	West_Midlands	Local authority district(s)	Walsall	2022-03-07	2022-03-13	92.4815	90.8694	93.9617
16470	swab positivity	CIS	J06000146	Region_Name	West_Midlands	Local authority district(s)	Walsall	2021-11-08	2021-11-14	1.7163	1.2693	2.29179
16471	swab positivity	CIS	J06000146	Region_Name	West_Midlands	Local authority district(s)	Walsall	2021-10-11	2021-10-17	2.1012	1.57442	2.80347
16472	antibody447 positivity	CIS	J06000146	Region_Name	West_Midlands	Local authority district(s)	Walsall	2021-01-04	2021-01-10	0.136247	0.0589149	0.33093
16473	antibody447 positivity	CIS	J06000146	Region_Name	West_Midlands	Local authority district(s)	Walsall	2021-07-12	2021-07-18	29.0127	26.8322	31.3989
16474	antibody447 positivity	CIS	J06000146	Region_Name	West_Midlands	Local authority district(s)	Walsall	2022-03-28	2022-04-03	73.6253	71.1906	75.8937
16475	swab positivity	CIS	J06000146	Region_Name	West_Midlands	Local authority district(s)	Walsall	2021-02-08	2021-02-14	1.2447	0.878296	1.76703
16476	antibody23 positivity	CIS	J06000146	Region_Name	West_Midlands	Local authority district(s)	Walsall	2022-03-14	2022-03-20	98.527	97.3578	99.2042
16477	antibody447 positivity	CIS	J06000146	Region_Name	West_Midlands	Local authority district(s)	Walsall	2022-03-14	2022-03-20	76.4469	74.4268	78.3813
16478	antibody447 positivity	CIS	J06000146	Region_Name	West_Midlands	Local authority district(s)	Walsall	2021-09-13	2021-09-19	22.525	20.6698	24.4644
16479	antibody100 positivity	CIS	J06000146	Region_Name	West_Midlands	Local authority district(s)	Walsall	2021-01-04	2021-01-10	10.6084	7.91511	14.2535
16480	antibody100 positivity	CIS	J06000146	Region_Name	West_Midlands	Local authority district(s)	Walsall	2021-12-20	2021-12-26	84.496	82.9449	86.0815
16481	antibody23 positivity	CIS	J06000146	Region_Name	West_Midlands	Local authority district(s)	Walsall	2021-03-29	2021-04-04	59.0279	56.455	61.5837
16482	swab positivity	CIS	J06000146	Region_Name	West_Midlands	Local authority district(s)	Walsall	2021-03-29	2021-04-04	0.47107	0.258417	0.870007
16483	antibody23 positivity	CIS	J06000146	Region_Name	West_Midlands	Local authority district(s)	Walsall	2020-12-07	2020-12-13	14.3746	10.0809	19.8868
16484	swab positivity	CIS	J06000146	Region_Name	West_Midlands	Local authority district(s)	Walsall	2021-09-06	2021-09-12	1.42616	1.02319	2.00506
16485	antibody100 positivity	CIS	J06000146	Region_Name	West_Midlands	Local authority district(s)	Walsall	2021-03-29	2021-04-04	30.8101	28.2238	33.4876
16486	antibody100 positivity	CIS	J06000146	Region_Name	West_Midlands	Local authority district(s)	Walsall	2021-11-22	2021-11-28	71.1285	69.0319	73.1753
16487	antibody447 positivity	CIS	J06000146	Region_Name	West_Midlands	Local authority district(s)	Walsall	2021-07-19	2021-07-25	26.8698	24.7057	29.1491
16488	antibody100 positivity	CIS	J06000146	Region_Name	West_Midlands	Local authority district(s)	Walsall	2022-05-02	2022-05-08	93.6558	90.7417	95.8688
16489	antibody100 positivity	CIS	J06000146	Region_Name	West_Midlands	Local authority district(s)	Walsall	2021-07-12	2021-07-18	63.8966	61.9872	65.7594
16490	antibody100 positivity	CIS	J06000146	Region_Name	West_Midlands	Local authority district(s)	Walsall	2021-03-15	2021-03-21	24.5737	21.8744	27.4332
16491	antibody23 positivity	CIS	J06000146	Region_Name	West_Midlands	Local authority district(s)	Walsall	2021-10-11	2021-10-17	90.0954	88.5125	91.5513
16492	swab positivity	CIS	J06000146	Region_Name	West_Midlands	Local authority district(s)	Walsall	2022-03-28	2022-04-03	6.20945	5.09232	7.569
16493	swab positivity	CIS	J06000146	Region_Name	West_Midlands	Local authority district(s)	Walsall	2020-12-07	2020-12-13	1.23078	0.677027	2.19582
16494	antibody100 positivity	CIS	J06000146	Region_Name	West_Midlands	Local authority district(s)	Walsall	2021-05-24	2021-05-30	49.5441	47.5776	51.4985
16495	swab positivity	CIS	J06000146	Region_Name	West_Midlands	Local authority district(s)	Walsall	2021-11-01	2021-11-07	1.87681	1.38649	2.49598
16496	antibody23 positivity	CIS	J06000146	Region_Name	West_Midlands	Local authority district(s)	Walsall	2021-02-01	2021-02-07	27.1458	23.0275	31.5645
16497	swab positivity	CIS	J06000146	Region_Name	West_Midlands	Local authority district(s)	Walsall	2021-09-27	2021-10-03	1.7324	1.27914	2.35412
16498	antibody23 positivity	CIS	J06000146	Region_Name	West_Midlands	Local authority district(s)	Walsall	2021-06-14	2021-06-20	80.8834	79.5116	82.2304
16499	swab positivity	CIS	J06000146	Region_Name	West_Midlands	Local authority district(s)	Walsall	2021-02-01	2021-02-07	1.83873	1.328	2.54851
16500	swab positivity	CIS	J06000146	Region_Name	West_Midlands	Local authority district(s)	Walsall	2021-06-14	2021-06-20	0.199173	0.110879	0.35904
16501	antibody100 positivity	CIS	J06000146	Region_Name	West_Midlands	Local authority district(s)	Walsall	2021-03-08	2021-03-14	24.8098	22.0351	27.8149
16502	swab positivity	CIS	J06000146	Region_Name	West_Midlands	Local authority district(s)	Walsall	2021-10-25	2021-10-31	2.25027	1.68442	2.99607
16503	antibody447 positivity	CIS	J06000146	Region_Name	West_Midlands	Local authority district(s)	Walsall	2021-05-10	2021-05-16	23.3059	21.2672	25.4235
16504	antibody23 positivity	CIS	J06000146	Region_Name	West_Midlands	Local authority district(s)	Walsall	2021-03-22	2021-03-28	53.2754	50.271	56.2119
16505	antibody23 positivity	CIS	J06000146	Region_Name	West_Midlands	Local authority district(s)	Walsall	2021-07-19	2021-07-25	85.8816	84.6091	87.1731
16506	antibody447 positivity	CIS	J06000146	Region_Name	West_Midlands	Local authority district(s)	Walsall	2021-11-22	2021-11-28	43.6359	41.1926	46.0169
16507	antibody447 positivity	CIS	J06000146	Region_Name	West_Midlands	Local authority district(s)	Walsall	2021-12-13	2021-12-19	50.5548	48.1814	52.9079
16508	swab positivity	CIS	J06000146	Region_Name	West_Midlands	Local authority district(s)	Walsall	2022-01-17	2022-01-23	6.51034	5.39226	7.76299
16509	swab positivity	CIS	J06000146	Region_Name	West_Midlands	Local authority district(s)	Walsall	2021-07-05	2021-07-11	0.945158	0.596006	1.46689
16510	antibody100 positivity	CIS	J06000146	Region_Name	West_Midlands	Local authority district(s)	Walsall	2021-10-04	2021-10-10	58.8137	56.5179	61.0241
16511	swab positivity	CIS	J06000146	Region_Name	West_Midlands	Local authority district(s)	Walsall	2021-09-13	2021-09-19	1.41618	1.02948	1.98309
16512	antibody447 positivity	CIS	J06000146	Region_Name	West_Midlands	Local authority district(s)	Walsall	2021-05-17	2021-05-23	24.0993	21.9928	26.219
16513	antibody23 positivity	CIS	J06000146	Region_Name	West_Midlands	Local authority district(s)	Walsall	2021-04-05	2021-04-11	64.4548	61.9679	66.9228
16514	swab positivity	CIS	J06000146	Region_Name	West_Midlands	Local authority district(s)	Walsall	2022-03-21	2022-03-27	5.92828	4.8192	7.21024
16515	swab positivity	CIS	J06000146	Region_Name	West_Midlands	Local authority district(s)	Walsall	2021-05-17	2021-05-23	0.118657	0.059311	0.238521
16516	swab positivity	CIS	J06000146	Region_Name	West_Midlands	Local authority district(s)	Walsall	2020-12-14	2020-12-20	1.53371	0.947434	2.45118
16517	antibody100 positivity	CIS	J06000146	Region_Name	West_Midlands	Local authority district(s)	Walsall	2022-01-17	2022-01-23	88.3796	86.9207	89.7898
16518	antibody100 positivity	CIS	J06000146	Region_Name	West_Midlands	Local authority district(s)	Walsall	2021-01-25	2021-01-31	13.3932	10.6296	16.8199
16519	antibody23 positivity	CIS	J06000146	Region_Name	West_Midlands	Local authority district(s)	Walsall	2021-05-10	2021-05-16	70.274	68.4523	72.0608
16520	antibody447 positivity	CIS	J06000146	Region_Name	West_Midlands	Local authority district(s)	Walsall	2021-06-07	2021-06-13	25.2469	23.2038	27.3922
16521	antibody23 positivity	CIS	J06000146	Region_Name	West_Midlands	Local authority district(s)	Walsall	2021-12-20	2021-12-26	94.6986	93.1156	96.0367
16522	swab positivity	CIS	J06000146	Region_Name	West_Midlands	Local authority district(s)	Walsall	2021-12-27	2022-01-02	7.64858	6.26975	9.27665
16523	swab positivity	CIS	J06000146	Region_Name	West_Midlands	Local authority district(s)	Walsall	2021-02-22	2021-02-28	0.80005	0.521108	1.22433
16524	antibody100 positivity	CIS	J06000146	Region_Name	West_Midlands	Local authority district(s)	Walsall	2021-04-26	2021-05-02	39.5349	37.4173	41.7471
16525	swab positivity	CIS	J06000146	Region_Name	West_Midlands	Local authority district(s)	Walsall	2021-04-05	2021-04-11	0.293614	0.156831	0.557566
16526	antibody23 positivity	CIS	J06000146	Region_Name	West_Midlands	Local authority district(s)	Walsall	2022-05-02	2022-05-08	99.6183	98.8244	99.8794
16527	antibody100 positivity	CIS	J06000146	Region_Name	West_Midlands	Local authority district(s)	Walsall	2020-12-14	2020-12-20	8.07096	5.35513	12.1447
16528	antibody23 positivity	CIS	J06000146	Region_Name	West_Midlands	Local authority district(s)	Walsall	2021-09-27	2021-10-03	89.4682	87.8367	91.0019
16529	swab positivity	CIS	J06000146	Region_Name	West_Midlands	Local authority district(s)	Walsall	2021-01-18	2021-01-24	2.53493	1.90246	3.39187
16530	antibody447 positivity	CIS	J06000146	Region_Name	West_Midlands	Local authority district(s)	Walsall	2022-05-02	2022-05-08	69.3388	64.5895	73.7746
16531	antibody23 positivity	CIS	J06000146	Region_Name	West_Midlands	Local authority district(s)	Walsall	2021-03-01	2021-03-07	47.7072	44.5156	51.0622
16532	swab positivity	CIS	J06000146	Region_Name	West_Midlands	Local authority district(s)	Walsall	2021-04-26	2021-05-02	0.111732	0.0554926	0.230016
16533	antibody23 positivity	CIS	J06000146	Region_Name	West_Midlands	Local authority district(s)	Walsall	2021-10-18	2021-10-24	90.6732	89.0819	92.1741
16534	antibody100 positivity	CIS	J06000146	Region_Name	West_Midlands	Local authority district(s)	Walsall	2022-04-18	2022-04-24	92.4054	90.1952	94.3125
16535	antibody23 positivity	CIS	J06000146	Region_Name	West_Midlands	Local authority district(s)	Walsall	2021-03-15	2021-03-21	53.1097	49.9318	56.3502
16536	antibody23 positivity	CIS	J06000146	Region_Name	West_Midlands	Local authority district(s)	Walsall	2020-12-14	2020-12-20	15.2716	10.9125	20.7334
16537	antibody23 positivity	CIS	J06000146	Region_Name	West_Midlands	Local authority district(s)	Walsall	2022-04-18	2022-04-24	98.5949	97.1609	99.3354
16538	antibody447 positivity	CIS	J06000146	Region_Name	West_Midlands	Local authority district(s)	Walsall	2022-02-07	2022-02-13	59.0576	56.5341	61.4579
16539	antibody447 positivity	CIS	J06000146	Region_Name	West_Midlands	Local authority district(s)	Walsall	2021-03-29	2021-04-04	12.5281	10.4114	14.9599
16540	antibody23 positivity	CIS	J06000146	Region_Name	West_Midlands	Local authority district(s)	Walsall	2021-04-19	2021-04-25	63.296	61.2334	65.3676
16541	antibody100 positivity	CIS	J06000146	Region_Name	West_Midlands	Local authority district(s)	Walsall	2020-12-28	2021-01-03	7.20655	5.01751	10.2969
16542	antibody447 positivity	CIS	J06000146	Region_Name	West_Midlands	Local authority district(s)	Walsall	2021-11-29	2021-12-05	36.9465	34.4737	39.3594
16543	antibody447 positivity	CIS	J06000146	Region_Name	West_Midlands	Local authority district(s)	Walsall	2021-03-08	2021-03-14	7.47336	5.67832	9.71864
16544	antibody447 positivity	CIS	J06000146	Region_Name	West_Midlands	Local authority district(s)	Walsall	2021-04-26	2021-05-02	18.2285	16.2602	20.2857
16545	antibody23 positivity	CIS	J06000146	Region_Name	West_Midlands	Local authority district(s)	Walsall	2022-04-25	2022-05-01	99.5582	98.7905	99.8414
16546	antibody100 positivity	CIS	J06000146	Region_Name	West_Midlands	Local authority district(s)	Walsall	2022-04-25	2022-05-01	93.7029	91.3282	95.6884
16547	antibody100 positivity	CIS	J06000146	Region_Name	West_Midlands	Local authority district(s)	Walsall	2021-02-01	2021-02-07	13.8302	11.2396	16.9445
16548	antibody23 positivity	CIS	J06000146	Region_Name	West_Midlands	Local authority district(s)	Walsall	2021-02-08	2021-02-14	31.6868	27.5725	36.1619
16549	antibody23 positivity	CIS	J06000146	Region_Name	West_Midlands	Local authority district(s)	Walsall	2022-03-28	2022-04-03	99.0217	98.073	99.5152
16550	antibody100 positivity	CIS	J06000146	Region_Name	West_Midlands	Local authority district(s)	Walsall	2022-02-07	2022-02-13	88.9765	87.363	90.4845
16551	antibody100 positivity	CIS	J06000146	Region_Name	West_Midlands	Local authority district(s)	Walsall	2021-03-01	2021-03-07	23.757	20.8904	26.8102
16552	antibody100 positivity	CIS	J06000146	Region_Name	West_Midlands	Local authority district(s)	Walsall	2021-04-05	2021-04-11	31.8531	29.2856	34.4595
16553	antibody447 positivity	CIS	J06000146	Region_Name	West_Midlands	Local authority district(s)	Walsall	2022-04-25	2022-05-01	70.0708	65.8226	73.9357
16554	swab positivity	CIS	J06000146	Region_Name	West_Midlands	Local authority district(s)	Walsall	2021-11-22	2021-11-28	1.89964	1.4285	2.52936
16555	antibody23 positivity	CIS	J06000146	Region_Name	West_Midlands	Local authority district(s)	Walsall	2021-09-20	2021-09-26	89.8448	88.2924	91.2983
16556	antibody100 positivity	CIS	J06000146	Region_Name	West_Midlands	Local authority district(s)	Walsall	2021-11-29	2021-12-05	73.9341	71.8127	75.9895
16557	swab positivity	CIS	J06000146	Region_Name	West_Midlands	Local authority district(s)	Walsall	2022-05-02	2022-05-08	2.7546	1.72604	4.47484
16558	antibody23 positivity	CIS	J06000146	Region_Name	West_Midlands	Local authority district(s)	Walsall	2021-04-26	2021-05-02	66.6538	64.7243	68.5404
16559	antibody447 positivity	CIS	J06000146	Region_Name	West_Midlands	Local authority district(s)	Walsall	2021-10-18	2021-10-24	29.2278	27.0047	31.4994
16560	antibody100 positivity	CIS	J06000146	Region_Name	West_Midlands	Local authority district(s)	Walsall	2020-12-07	2020-12-13	7.40558	4.75606	11.4991
16561	antibody23 positivity	CIS	J06000146	Region_Name	West_Midlands	Local authority district(s)	Walsall	2021-07-12	2021-07-18	84.8565	83.5895	86.1585
16562	swab positivity	CIS	J06000146	Region_Name	West_Midlands	Local authority district(s)	Walsall	2022-04-18	2022-04-24	4.03855	3.03889	5.35805
16563	antibody23 positivity	CIS	J06000146	Region_Name	West_Midlands	Local authority district(s)	Walsall	2021-10-25	2021-10-31	90.9622	89.383	92.4271
16564	antibody447 positivity	CIS	J06000146	Region_Name	West_Midlands	Local authority district(s)	Walsall	2021-01-25	2021-01-31	0.280104	0.14045	0.558202
16565	antibody447 positivity	CIS	J06000146	Region_Name	West_Midlands	Local authority district(s)	Walsall	2021-12-27	2022-01-02	64.8561	62.7906	66.8841
16566	antibody100 positivity	CIS	J06000146	Region_Name	West_Midlands	Local authority district(s)	Walsall	2021-10-25	2021-10-31	64.0897	61.692	66.4654
16567	swab positivity	CIS	J06000146	Region_Name	West_Midlands	Local authority district(s)	Walsall	2021-01-25	2021-01-31	2.13542	1.58128	2.88711
16568	antibody447 positivity	CIS	J06000146	Region_Name	West_Midlands	Local authority district(s)	Walsall	2020-12-07	2020-12-13	0.0715637	0.0201798	0.251671
16569	antibody447 positivity	CIS	J06000146	Region_Name	West_Midlands	Local authority district(s)	Walsall	2021-11-08	2021-11-14	33.8997	31.5495	36.2378
16570	swab positivity	CIS	J06000146	Region_Name	West_Midlands	Local authority district(s)	Walsall	2021-11-29	2021-12-05	2.19154	1.66292	2.88197
16571	antibody100 positivity	CIS	J06000146	Region_Name	West_Midlands	Local authority district(s)	Walsall	2022-03-28	2022-04-03	91.7595	89.9201	93.531
16572	swab positivity	CIS	J06000146	Region_Name	West_Midlands	Local authority district(s)	Walsall	2021-12-06	2021-12-12	2.25313	1.72587	2.93612
16573	antibody23 positivity	CIS	J06000146	Region_Name	West_Midlands	Local authority district(s)	Walsall	2022-01-17	2022-01-23	97.1032	95.787	98.0803
16574	swab positivity	CIS	J06000146	Region_Name	West_Midlands	Local authority district(s)	Walsall	2021-10-18	2021-10-24	2.41135	1.81711	3.1861
16575	antibody23 positivity	CIS	J06000146	Region_Name	West_Midlands	Local authority district(s)	Walsall	2021-08-16	2021-08-22	87.9565	86.5251	89.2957
16576	antibody100 positivity	CIS	J06000146	Region_Name	West_Midlands	Local authority district(s)	Walsall	2021-06-14	2021-06-20	60.3094	58.4537	62.0657
16577	swab positivity	CIS	J06000147	Region_Name	West_Midlands	Local authority district(s)	Wolverhampton	2022-01-31	2022-02-06	6.19559	5.04444	7.55594
16578	antibody447 positivity	CIS	J06000147	Region_Name	West_Midlands	Local authority district(s)	Wolverhampton	2021-02-08	2021-02-14	0.974027	0.603177	1.59423
16579	antibody100 positivity	CIS	J06000147	Region_Name	West_Midlands	Local authority district(s)	Wolverhampton	2021-08-09	2021-08-15	59.5052	57.3881	61.6058
16580	antibody100 positivity	CIS	J06000147	Region_Name	West_Midlands	Local authority district(s)	Wolverhampton	2022-01-31	2022-02-06	84.1598	82.4109	85.9666
16581	antibody23 positivity	CIS	J06000147	Region_Name	West_Midlands	Local authority district(s)	Wolverhampton	2021-11-01	2021-11-07	87.8175	85.8437	89.7603
16582	antibody100 positivity	CIS	J06000147	Region_Name	West_Midlands	Local authority district(s)	Wolverhampton	2021-11-01	2021-11-07	62.1611	59.7089	64.5398
16583	antibody100 positivity	CIS	J06000147	Region_Name	West_Midlands	Local authority district(s)	Wolverhampton	2021-02-01	2021-02-07	14.5909	11.7855	17.8513
16584	antibody23 positivity	CIS	J06000147	Region_Name	West_Midlands	Local authority district(s)	Wolverhampton	2022-01-24	2022-01-30	95.8529	93.8588	97.269
16585	antibody100 positivity	CIS	J06000147	Region_Name	West_Midlands	Local authority district(s)	Wolverhampton	2022-01-24	2022-01-30	84.5847	82.8825	86.3968
16586	antibody23 positivity	CIS	J06000147	Region_Name	West_Midlands	Local authority district(s)	Wolverhampton	2021-08-09	2021-08-15	84.6326	83.0428	86.2647
16587	antibody23 positivity	CIS	J06000147	Region_Name	West_Midlands	Local authority district(s)	Wolverhampton	2021-04-05	2021-04-11	62.8748	60.2941	65.3199
16588	antibody23 positivity	CIS	J06000147	Region_Name	West_Midlands	Local authority district(s)	Wolverhampton	2022-03-28	2022-04-03	98.492	97.0846	99.2667
16589	antibody447 positivity	CIS	J06000147	Region_Name	West_Midlands	Local authority district(s)	Wolverhampton	2021-11-22	2021-11-28	40.5708	38.1758	42.9658
16590	antibody447 positivity	CIS	J06000147	Region_Name	West_Midlands	Local authority district(s)	Wolverhampton	2022-04-11	2022-04-17	74.8347	71.8433	77.575
16591	swab positivity	CIS	J06000147	Region_Name	West_Midlands	Local authority district(s)	Wolverhampton	2021-09-06	2021-09-12	1.17992	0.792439	1.74062
16592	antibody100 positivity	CIS	J06000147	Region_Name	West_Midlands	Local authority district(s)	Wolverhampton	2021-10-25	2021-10-31	60.7721	58.2245	63.2949
16593	antibody23 positivity	CIS	J06000147	Region_Name	West_Midlands	Local authority district(s)	Wolverhampton	2021-12-13	2021-12-19	91.8759	89.9936	93.6086
16594	antibody23 positivity	CIS	J06000147	Region_Name	West_Midlands	Local authority district(s)	Wolverhampton	2021-06-21	2021-06-27	80.8188	79.3133	82.318
16595	antibody100 positivity	CIS	J06000147	Region_Name	West_Midlands	Local authority district(s)	Wolverhampton	2021-02-08	2021-02-14	18.3442	15.2766	21.8308
16596	antibody23 positivity	CIS	J06000147	Region_Name	West_Midlands	Local authority district(s)	Wolverhampton	2022-01-10	2022-01-16	92.8441	90.9242	94.5794
16597	antibody100 positivity	CIS	J06000147	Region_Name	West_Midlands	Local authority district(s)	Wolverhampton	2021-05-31	2021-06-06	51.7542	49.8565	53.6417
16598	swab positivity	CIS	J06000147	Region_Name	West_Midlands	Local authority district(s)	Wolverhampton	2021-10-25	2021-10-31	2.05783	1.49183	2.85199
16599	antibody447 positivity	CIS	J06000147	Region_Name	West_Midlands	Local authority district(s)	Wolverhampton	2021-11-29	2021-12-05	34.2557	31.8998	36.593
16600	swab positivity	CIS	J06000147	Region_Name	West_Midlands	Local authority district(s)	Wolverhampton	2022-04-04	2022-04-10	7.11349	5.77461	8.7325
16601	antibody100 positivity	CIS	J06000147	Region_Name	West_Midlands	Local authority district(s)	Wolverhampton	2022-03-14	2022-03-20	90.4634	88.3967	92.4209
16602	antibody447 positivity	CIS	J06000147	Region_Name	West_Midlands	Local authority district(s)	Wolverhampton	2022-03-21	2022-03-27	72.0451	69.7581	74.2785
16603	swab positivity	CIS	J06000147	Region_Name	West_Midlands	Local authority district(s)	Wolverhampton	2021-11-08	2021-11-14	1.61906	1.17158	2.25804
16604	antibody447 positivity	CIS	J06000147	Region_Name	West_Midlands	Local authority district(s)	Wolverhampton	2021-04-05	2021-04-11	14.464	12.508	16.6455
16605	swab positivity	CIS	J06000147	Region_Name	West_Midlands	Local authority district(s)	Wolverhampton	2021-07-05	2021-07-11	1.33012	0.844781	2.08989
16606	antibody100 positivity	CIS	J06000147	Region_Name	West_Midlands	Local authority district(s)	Wolverhampton	2021-06-21	2021-06-27	60.5051	58.5979	62.266
16607	swab positivity	CIS	J06000147	Region_Name	West_Midlands	Local authority district(s)	Wolverhampton	2022-03-21	2022-03-27	7.4576	6.14368	9.05378
16608	antibody447 positivity	CIS	J06000147	Region_Name	West_Midlands	Local authority district(s)	Wolverhampton	2021-08-23	2021-08-29	22.7811	20.9574	24.7611
16609	antibody23 positivity	CIS	J06000147	Region_Name	West_Midlands	Local authority district(s)	Wolverhampton	2022-02-07	2022-02-13	95.976	93.983	97.431
16610	antibody447 positivity	CIS	J06000147	Region_Name	West_Midlands	Local authority district(s)	Wolverhampton	2021-12-27	2022-01-02	61.4528	59.3046	63.4718
16611	antibody447 positivity	CIS	J06000147	Region_Name	West_Midlands	Local authority district(s)	Wolverhampton	2021-09-06	2021-09-12	17.3197	15.777	19.0296
16612	antibody447 positivity	CIS	J06000147	Region_Name	West_Midlands	Local authority district(s)	Wolverhampton	2021-12-06	2021-12-12	44.1328	41.657	46.623
16613	antibody100 positivity	CIS	J06000147	Region_Name	West_Midlands	Local authority district(s)	Wolverhampton	2021-08-23	2021-08-29	60.0378	57.8323	62.2267
16614	antibody100 positivity	CIS	J06000147	Region_Name	West_Midlands	Local authority district(s)	Wolverhampton	2022-02-28	2022-03-06	89.85	87.9659	91.6921
16615	swab positivity	CIS	J06000147	Region_Name	West_Midlands	Local authority district(s)	Wolverhampton	2022-01-24	2022-01-30	6.70209	5.5171	8.15468
16616	antibody100 positivity	CIS	J06000147	Region_Name	West_Midlands	Local authority district(s)	Wolverhampton	2021-12-27	2022-01-02	83.1599	81.8346	84.5893
16617	antibody447 positivity	CIS	J06000147	Region_Name	West_Midlands	Local authority district(s)	Wolverhampton	2021-06-14	2021-06-20	24.4972	22.4795	26.6034
16618	swab positivity	CIS	J06000147	Region_Name	West_Midlands	Local authority district(s)	Wolverhampton	2021-01-18	2021-01-24	3.30083	2.4816	4.32253
16619	swab positivity	CIS	J06000147	Region_Name	West_Midlands	Local authority district(s)	Wolverhampton	2022-02-28	2022-03-06	3.4188	2.71827	4.26482
16620	swab positivity	CIS	J06000147	Region_Name	West_Midlands	Local authority district(s)	Wolverhampton	2021-06-14	2021-06-20	0.293119	0.164808	0.520298
16621	antibody23 positivity	CIS	J06000147	Region_Name	West_Midlands	Local authority district(s)	Wolverhampton	2022-05-02	2022-05-08	99.4067	98.1897	99.8203
16622	antibody100 positivity	CIS	J06000147	Region_Name	West_Midlands	Local authority district(s)	Wolverhampton	2021-09-06	2021-09-12	62.2799	59.9831	64.5615
16623	swab positivity	CIS	J06000147	Region_Name	West_Midlands	Local authority district(s)	Wolverhampton	2021-04-05	2021-04-11	0.332567	0.175276	0.634668
16624	antibody23 positivity	CIS	J06000147	Region_Name	West_Midlands	Local authority district(s)	Wolverhampton	2021-08-02	2021-08-08	84.1844	82.5865	85.8273
16625	antibody23 positivity	CIS	J06000147	Region_Name	West_Midlands	Local authority district(s)	Wolverhampton	2020-12-21	2020-12-27	17.3251	12.8187	23.2091
16626	antibody23 positivity	CIS	J06000147	Region_Name	West_Midlands	Local authority district(s)	Wolverhampton	2021-09-06	2021-09-12	87.1492	85.3834	88.8146
16627	antibody100 positivity	CIS	J06000147	Region_Name	West_Midlands	Local authority district(s)	Wolverhampton	2021-01-18	2021-01-24	11.5723	8.89468	15.1329
16628	antibody23 positivity	CIS	J06000147	Region_Name	West_Midlands	Local authority district(s)	Wolverhampton	2020-12-07	2020-12-13	15.5187	10.9049	21.8301
16629	swab positivity	CIS	J06000147	Region_Name	West_Midlands	Local authority district(s)	Wolverhampton	2021-01-04	2021-01-10	3.08889	2.25208	4.22533
16630	antibody100 positivity	CIS	J06000147	Region_Name	West_Midlands	Local authority district(s)	Wolverhampton	2021-08-30	2021-09-05	61.112	58.892	63.2029
16631	swab positivity	CIS	J06000147	Region_Name	West_Midlands	Local authority district(s)	Wolverhampton	2021-08-30	2021-09-05	1.42197	0.949425	2.09028
16632	antibody100 positivity	CIS	J06000147	Region_Name	West_Midlands	Local authority district(s)	Wolverhampton	2022-05-02	2022-05-08	92.1146	88.4437	94.992
16633	antibody447 positivity	CIS	J06000147	Region_Name	West_Midlands	Local authority district(s)	Wolverhampton	2022-05-02	2022-05-08	70.2156	65.3337	74.7284
16634	swab positivity	CIS	J06000147	Region_Name	West_Midlands	Local authority district(s)	Wolverhampton	2021-06-28	2021-07-04	0.781593	0.473232	1.28356
16635	swab positivity	CIS	J06000147	Region_Name	West_Midlands	Local authority district(s)	Wolverhampton	2021-08-02	2021-08-08	1.51729	1.019	2.25851
16636	swab positivity	CIS	J06000147	Region_Name	West_Midlands	Local authority district(s)	Wolverhampton	2020-12-28	2021-01-03	3.15076	2.21318	4.55503
16637	swab positivity	CIS	J06000147	Region_Name	West_Midlands	Local authority district(s)	Wolverhampton	2022-04-25	2022-05-01	3.18856	2.20604	4.6425
16638	antibody100 positivity	CIS	J06000147	Region_Name	West_Midlands	Local authority district(s)	Wolverhampton	2022-02-07	2022-02-13	86.0878	84.1565	88.0332
16639	antibody100 positivity	CIS	J06000147	Region_Name	West_Midlands	Local authority district(s)	Wolverhampton	2021-08-02	2021-08-08	56.792	54.6765	58.8501
16640	antibody447 positivity	CIS	J06000147	Region_Name	West_Midlands	Local authority district(s)	Wolverhampton	2021-06-21	2021-06-27	28.6436	26.3765	30.8877
16641	swab positivity	CIS	J06000147	Region_Name	West_Midlands	Local authority district(s)	Wolverhampton	2022-02-14	2022-02-20	3.85927	3.06936	4.79887
16642	antibody447 positivity	CIS	J06000147	Region_Name	West_Midlands	Local authority district(s)	Wolverhampton	2021-02-01	2021-02-07	1.27619	0.782426	2.14095
16643	swab positivity	CIS	J06000147	Region_Name	West_Midlands	Local authority district(s)	Wolverhampton	2021-06-21	2021-06-27	0.616648	0.364924	1.05304
16644	swab positivity	CIS	J06000147	Region_Name	West_Midlands	Local authority district(s)	Wolverhampton	2021-02-08	2021-02-14	1.55427	1.07992	2.17834
16645	swab positivity	CIS	J06000147	Region_Name	West_Midlands	Local authority district(s)	Wolverhampton	2022-03-28	2022-04-03	7.62376	6.30555	9.25116
16646	swab positivity	CIS	J06000147	Region_Name	West_Midlands	Local authority district(s)	Wolverhampton	2021-07-12	2021-07-18	1.6321	1.04744	2.52637
16647	swab positivity	CIS	J06000147	Region_Name	West_Midlands	Local authority district(s)	Wolverhampton	2021-12-27	2022-01-02	7.20103	5.73472	8.951
16648	swab positivity	CIS	J06000147	Region_Name	West_Midlands	Local authority district(s)	Wolverhampton	2022-05-02	2022-05-08	3.04379	1.85661	4.89268
16649	swab positivity	CIS	J06000147	Region_Name	West_Midlands	Local authority district(s)	Wolverhampton	2021-05-17	2021-05-23	0.159599	0.0812413	0.317201
16650	antibody447 positivity	CIS	J06000147	Region_Name	West_Midlands	Local authority district(s)	Wolverhampton	2022-02-21	2022-02-27	60.9335	58.5243	63.322
16651	antibody100 positivity	CIS	J06000147	Region_Name	West_Midlands	Local authority district(s)	Wolverhampton	2021-11-22	2021-11-28	66.9594	64.6852	69.1186
16652	antibody100 positivity	CIS	J06000147	Region_Name	West_Midlands	Local authority district(s)	Wolverhampton	2021-11-29	2021-12-05	70.0779	67.7497	72.2801
16653	antibody100 positivity	CIS	J06000147	Region_Name	West_Midlands	Local authority district(s)	Wolverhampton	2022-01-10	2022-01-16	85.5722	84.222	86.9705
16654	antibody447 positivity	CIS	J06000147	Region_Name	West_Midlands	Local authority district(s)	Wolverhampton	2021-08-09	2021-08-15	23.5774	21.563	25.652
16655	antibody447 positivity	CIS	J06000147	Region_Name	West_Midlands	Local authority district(s)	Wolverhampton	2022-03-28	2022-04-03	72.5548	70.0569	75.0233
16656	swab positivity	CIS	J06000147	Region_Name	West_Midlands	Local authority district(s)	Wolverhampton	2022-01-10	2022-01-16	6.34539	5.17413	7.75827
16657	antibody447 positivity	CIS	J06000147	Region_Name	West_Midlands	Local authority district(s)	Wolverhampton	2022-03-14	2022-03-20	75.0446	72.9662	77.1651
16658	antibody447 positivity	CIS	J06000147	Region_Name	West_Midlands	Local authority district(s)	Wolverhampton	2021-07-19	2021-07-25	28.7713	26.5256	31.0609
16659	swab positivity	CIS	J06000147	Region_Name	West_Midlands	Local authority district(s)	Wolverhampton	2021-01-25	2021-01-31	2.78437	2.06022	3.71974
16660	swab positivity	CIS	J06000147	Region_Name	West_Midlands	Local authority district(s)	Wolverhampton	2021-12-20	2021-12-26	4.93161	3.82971	6.29842
16661	antibody23 positivity	CIS	J06000147	Region_Name	West_Midlands	Local authority district(s)	Wolverhampton	2021-10-25	2021-10-31	88.227	86.2542	90.0805
16662	antibody23 positivity	CIS	J06000147	Region_Name	West_Midlands	Local authority district(s)	Wolverhampton	2022-01-31	2022-02-06	96.0808	94.2122	97.4862
16663	swab positivity	CIS	J06000147	Region_Name	West_Midlands	Local authority district(s)	Wolverhampton	2021-02-15	2021-02-21	1.26093	0.849378	1.8863
16664	swab positivity	CIS	J06000147	Region_Name	West_Midlands	Local authority district(s)	Wolverhampton	2022-02-07	2022-02-13	4.68668	3.75105	5.80349
16665	antibody447 positivity	CIS	J06000147	Region_Name	West_Midlands	Local authority district(s)	Wolverhampton	2022-01-24	2022-01-30	59.409	57.1354	61.5996
16666	antibody100 positivity	CIS	J06000147	Region_Name	West_Midlands	Local authority district(s)	Wolverhampton	2021-04-05	2021-04-11	32.23	29.8065	34.7974
16667	swab positivity	CIS	J06000147	Region_Name	West_Midlands	Local authority district(s)	Wolverhampton	2021-04-12	2021-04-18	0.221373	0.111169	0.44231
16668	antibody23 positivity	CIS	J06000147	Region_Name	West_Midlands	Local authority district(s)	Wolverhampton	2022-04-25	2022-05-01	99.3088	98.0969	99.754
16669	antibody23 positivity	CIS	J06000147	Region_Name	West_Midlands	Local authority district(s)	Wolverhampton	2021-01-11	2021-01-17	22.2661	17.8971	27.422
16670	swab positivity	CIS	J06000147	Region_Name	West_Midlands	Local authority district(s)	Wolverhampton	2021-04-26	2021-05-02	0.135658	0.0674828	0.27809
16671	swab positivity	CIS	J06000147	Region_Name	West_Midlands	Local authority district(s)	Wolverhampton	2021-08-16	2021-08-22	1.50195	1.01241	2.22175
16672	antibody23 positivity	CIS	J06000147	Region_Name	West_Midlands	Local authority district(s)	Wolverhampton	2022-02-28	2022-03-06	98.1065	96.6655	98.964
16673	swab positivity	CIS	J06000147	Region_Name	West_Midlands	Local authority district(s)	Wolverhampton	2021-10-18	2021-10-24	2.16911	1.56697	3.01409
16674	antibody100 positivity	CIS	J06000147	Region_Name	West_Midlands	Local authority district(s)	Wolverhampton	2021-02-15	2021-02-21	21.2751	18.0522	24.825
16675	swab positivity	CIS	J06000147	Region_Name	West_Midlands	Local authority district(s)	Wolverhampton	2021-05-10	2021-05-16	0.1195	0.0607005	0.245194
16676	antibody447 positivity	CIS	J06000147	Region_Name	West_Midlands	Local authority district(s)	Wolverhampton	2021-04-26	2021-05-02	19.8758	17.9701	21.877
16677	antibody447 positivity	CIS	J06000147	Region_Name	West_Midlands	Local authority district(s)	Wolverhampton	2021-11-01	2021-11-07	28.241	26.0537	30.4351
16678	antibody23 positivity	CIS	J06000147	Region_Name	West_Midlands	Local authority district(s)	Wolverhampton	2021-05-03	2021-05-09	66.9706	65.0938	68.8292
16679	swab positivity	CIS	J06000147	Region_Name	West_Midlands	Local authority district(s)	Wolverhampton	2020-12-14	2020-12-20	1.49962	0.868824	2.57216
16680	antibody23 positivity	CIS	J06000147	Region_Name	West_Midlands	Local authority district(s)	Wolverhampton	2020-12-28	2021-01-03	17.1993	13.034	22.4598
16681	antibody447 positivity	CIS	J06000147	Region_Name	West_Midlands	Local authority district(s)	Wolverhampton	2021-02-15	2021-02-21	1.41794	0.925522	2.17048
16682	swab positivity	CIS	J06000147	Region_Name	West_Midlands	Local authority district(s)	Wolverhampton	2021-05-24	2021-05-30	0.219163	0.114697	0.420262
16683	antibody100 positivity	CIS	J06000147	Region_Name	West_Midlands	Local authority district(s)	Wolverhampton	2021-12-06	2021-12-12	73.5995	71.5781	75.6897
16684	antibody23 positivity	CIS	J06000147	Region_Name	West_Midlands	Local authority district(s)	Wolverhampton	2021-11-22	2021-11-28	88.7488	86.8278	90.7098
16685	swab positivity	CIS	J06000147	Region_Name	West_Midlands	Local authority district(s)	Wolverhampton	2021-12-06	2021-12-12	2.00924	1.48009	2.70336
16686	antibody23 positivity	CIS	J06000147	Region_Name	West_Midlands	Local authority district(s)	Wolverhampton	2021-07-12	2021-07-18	82.4335	80.9437	84.0272
16687	antibody100 positivity	CIS	J06000147	Region_Name	West_Midlands	Local authority district(s)	Wolverhampton	2021-10-18	2021-10-24	59.0723	56.7617	61.4026
16688	antibody447 positivity	CIS	J06000147	Region_Name	West_Midlands	Local authority district(s)	Wolverhampton	2021-08-02	2021-08-08	27.735	25.5227	29.9964
16689	antibody23 positivity	CIS	J06000147	Region_Name	West_Midlands	Local authority district(s)	Wolverhampton	2021-05-17	2021-05-23	71.0483	69.1204	72.9393
16690	antibody447 positivity	CIS	J06000147	Region_Name	West_Midlands	Local authority district(s)	Wolverhampton	2021-05-10	2021-05-16	25.2842	23.3	27.3505
16691	antibody447 positivity	CIS	J06000147	Region_Name	West_Midlands	Local authority district(s)	Wolverhampton	2022-01-31	2022-02-06	55.2133	52.7607	57.544
16692	antibody23 positivity	CIS	J06000147	Region_Name	West_Midlands	Local authority district(s)	Wolverhampton	2021-02-15	2021-02-21	35.7989	31.7317	40.1044
16693	antibody100 positivity	CIS	J06000147	Region_Name	West_Midlands	Local authority district(s)	Wolverhampton	2021-12-20	2021-12-26	80.9456	79.1328	82.7666
16694	antibody447 positivity	CIS	J06000147	Region_Name	West_Midlands	Local authority district(s)	Wolverhampton	2020-12-28	2021-01-03	0.142338	0.0563015	0.365572
16695	swab positivity	CIS	J06000147	Region_Name	West_Midlands	Local authority district(s)	Wolverhampton	2022-01-17	2022-01-23	6.60463	5.44654	8.06204
16696	antibody23 positivity	CIS	J06000147	Region_Name	West_Midlands	Local authority district(s)	Wolverhampton	2021-04-19	2021-04-25	61.358	59.2328	63.497
16697	antibody100 positivity	CIS	J06000147	Region_Name	West_Midlands	Local authority district(s)	Wolverhampton	2022-02-21	2022-02-27	85.8878	83.8431	87.9417
16698	antibody23 positivity	CIS	J06000147	Region_Name	West_Midlands	Local authority district(s)	Wolverhampton	2021-01-18	2021-01-24	23.5544	19.3412	28.7197
16699	antibody447 positivity	CIS	J06000147	Region_Name	West_Midlands	Local authority district(s)	Wolverhampton	2021-10-11	2021-10-17	24.0823	22.1101	26.1195
16700	antibody447 positivity	CIS	J06000147	Region_Name	West_Midlands	Local authority district(s)	Wolverhampton	2021-06-28	2021-07-04	26.1723	24.0091	28.3942
16701	antibody447 positivity	CIS	J06000147	Region_Name	West_Midlands	Local authority district(s)	Wolverhampton	2021-07-12	2021-07-18	31.2394	28.8587	33.5171
16702	antibody23 positivity	CIS	J06000147	Region_Name	West_Midlands	Local authority district(s)	Wolverhampton	2021-10-11	2021-10-17	87.3563	85.4343	89.2472
16703	antibody447 positivity	CIS	J06000147	Region_Name	West_Midlands	Local authority district(s)	Wolverhampton	2022-02-07	2022-02-13	57.3608	54.9401	59.757
16704	swab positivity	CIS	J06000147	Region_Name	West_Midlands	Local authority district(s)	Wolverhampton	2021-07-26	2021-08-01	1.50504	0.994277	2.27955
16705	antibody100 positivity	CIS	J06000147	Region_Name	West_Midlands	Local authority district(s)	Wolverhampton	2020-12-21	2020-12-27	7.96356	5.28115	11.9037
16706	antibody447 positivity	CIS	J06000147	Region_Name	West_Midlands	Local authority district(s)	Wolverhampton	2021-07-05	2021-07-11	27.559	25.4172	29.8014
16707	antibody23 positivity	CIS	J06000147	Region_Name	West_Midlands	Local authority district(s)	Wolverhampton	2021-11-15	2021-11-21	89.3427	87.4445	91.2155
16708	swab positivity	CIS	J06000147	Region_Name	West_Midlands	Local authority district(s)	Wolverhampton	2021-05-03	2021-05-09	0.116304	0.0574996	0.241135
16709	antibody100 positivity	CIS	J06000147	Region_Name	West_Midlands	Local authority district(s)	Wolverhampton	2021-04-26	2021-05-02	39.3396	37.3142	41.3564
16710	antibody447 positivity	CIS	J06000147	Region_Name	West_Midlands	Local authority district(s)	Wolverhampton	2021-12-13	2021-12-19	47.2848	44.9053	49.5596
16711	antibody447 positivity	CIS	J06000147	Region_Name	West_Midlands	Local authority district(s)	Wolverhampton	2021-12-20	2021-12-26	52.2807	49.8721	54.6706
16712	antibody100 positivity	CIS	J06000147	Region_Name	West_Midlands	Local authority district(s)	Wolverhampton	2022-03-21	2022-03-27	88.8948	86.6337	91.0433
16713	antibody23 positivity	CIS	J06000147	Region_Name	West_Midlands	Local authority district(s)	Wolverhampton	2021-02-01	2021-02-07	27.7951	23.7064	32.4904
16714	antibody100 positivity	CIS	J06000147	Region_Name	West_Midlands	Local authority district(s)	Wolverhampton	2021-07-19	2021-07-25	60.6149	58.6849	62.466
16715	antibody100 positivity	CIS	J06000147	Region_Name	West_Midlands	Local authority district(s)	Wolverhampton	2021-07-05	2021-07-11	60.5881	58.6708	62.4515
16716	swab positivity	CIS	J06000147	Region_Name	West_Midlands	Local authority district(s)	Wolverhampton	2021-02-22	2021-02-28	0.968727	0.620789	1.50463
16717	antibody447 positivity	CIS	J06000147	Region_Name	West_Midlands	Local authority district(s)	Wolverhampton	2022-01-03	2022-01-09	60.377	58.1988	62.4494
16718	antibody100 positivity	CIS	J06000147	Region_Name	West_Midlands	Local authority district(s)	Wolverhampton	2021-07-26	2021-08-01	58.8183	56.7681	60.7961
16719	swab positivity	CIS	J06000147	Region_Name	West_Midlands	Local authority district(s)	Wolverhampton	2021-09-27	2021-10-03	1.47161	1.01863	2.08909
16720	antibody23 positivity	CIS	J06000147	Region_Name	West_Midlands	Local authority district(s)	Wolverhampton	2021-07-26	2021-08-01	84.796	83.236	86.3565
16721	antibody447 positivity	CIS	J06000147	Region_Name	West_Midlands	Local authority district(s)	Wolverhampton	2021-08-16	2021-08-22	24.1172	22.1326	26.1657
16722	antibody100 positivity	CIS	J06000147	Region_Name	West_Midlands	Local authority district(s)	Wolverhampton	2022-04-25	2022-05-01	92.2208	89.2766	94.6408
16723	antibody23 positivity	CIS	J06000147	Region_Name	West_Midlands	Local authority district(s)	Wolverhampton	2022-02-14	2022-02-20	96.8679	95.0785	98.1083
16724	antibody100 positivity	CIS	J06000147	Region_Name	West_Midlands	Local authority district(s)	Wolverhampton	2021-11-08	2021-11-14	62.0409	59.5413	64.4262
16725	antibody447 positivity	CIS	J06000147	Region_Name	West_Midlands	Local authority district(s)	Wolverhampton	2021-10-18	2021-10-24	27.737	25.6036	29.9395
16726	swab positivity	CIS	J06000147	Region_Name	West_Midlands	Local authority district(s)	Wolverhampton	2022-02-21	2022-02-27	3.26453	2.58642	4.06054
16727	antibody100 positivity	CIS	J06000147	Region_Name	West_Midlands	Local authority district(s)	Wolverhampton	2021-06-28	2021-07-04	59.6752	57.7756	61.6057
16728	antibody447 positivity	CIS	J06000147	Region_Name	West_Midlands	Local authority district(s)	Wolverhampton	2021-09-27	2021-10-03	26.309	24.3381	28.3597
16729	antibody23 positivity	CIS	J06000147	Region_Name	West_Midlands	Local authority district(s)	Wolverhampton	2021-08-30	2021-09-05	86.0503	84.2805	87.7894
16730	antibody23 positivity	CIS	J06000147	Region_Name	West_Midlands	Local authority district(s)	Wolverhampton	2021-06-28	2021-07-04	81.4809	79.9447	83.0239
16731	antibody100 positivity	CIS	J06000147	Region_Name	West_Midlands	Local authority district(s)	Wolverhampton	2021-03-15	2021-03-21	25.1223	22.4623	27.9736
16732	antibody100 positivity	CIS	J06000147	Region_Name	West_Midlands	Local authority district(s)	Wolverhampton	2021-10-04	2021-10-10	55.7909	53.3778	58.1141
16733	antibody100 positivity	CIS	J06000147	Region_Name	West_Midlands	Local authority district(s)	Wolverhampton	2021-03-29	2021-04-04	31.2967	28.7843	33.8467
16734	antibody100 positivity	CIS	J06000147	Region_Name	West_Midlands	Local authority district(s)	Wolverhampton	2022-04-04	2022-04-10	90.5856	88.0938	92.7807
16735	swab positivity	CIS	J06000147	Region_Name	West_Midlands	Local authority district(s)	Wolverhampton	2021-10-04	2021-10-10	1.61762	1.13249	2.26794
16736	antibody100 positivity	CIS	J06000147	Region_Name	West_Midlands	Local authority district(s)	Wolverhampton	2021-04-19	2021-04-25	32.4081	30.3739	34.5317
16737	antibody447 positivity	CIS	J06000147	Region_Name	West_Midlands	Local authority district(s)	Wolverhampton	2022-04-25	2022-05-01	70.7156	66.4532	74.6005
16738	antibody100 positivity	CIS	J06000147	Region_Name	West_Midlands	Local authority district(s)	Wolverhampton	2021-08-16	2021-08-22	59.773	57.511	61.9728
16739	antibody447 positivity	CIS	J06000147	Region_Name	West_Midlands	Local authority district(s)	Wolverhampton	2021-09-20	2021-09-26	27.194	25.1678	29.3658
16740	antibody100 positivity	CIS	J06000147	Region_Name	West_Midlands	Local authority district(s)	Wolverhampton	2021-06-14	2021-06-20	58.7204	56.9007	60.5532
16741	antibody447 positivity	CIS	J06000147	Region_Name	West_Midlands	Local authority district(s)	Wolverhampton	2021-03-22	2021-03-28	12.4404	10.3293	14.9267
16742	antibody23 positivity	CIS	J06000147	Region_Name	West_Midlands	Local authority district(s)	Wolverhampton	2021-06-14	2021-06-20	78.683	77.1385	80.2421
16743	antibody100 positivity	CIS	J06000147	Region_Name	West_Midlands	Local authority district(s)	Wolverhampton	2022-04-11	2022-04-17	90.5768	87.9368	92.9267
16744	antibody23 positivity	CIS	J06000147	Region_Name	West_Midlands	Local authority district(s)	Wolverhampton	2021-07-05	2021-07-11	82.6467	81.2237	84.1569
16745	antibody23 positivity	CIS	J06000147	Region_Name	West_Midlands	Local authority district(s)	Wolverhampton	2020-12-14	2020-12-20	16.649	11.9762	22.7164
16746	swab positivity	CIS	J06000147	Region_Name	West_Midlands	Local authority district(s)	Wolverhampton	2022-04-18	2022-04-24	4.49143	3.37976	5.91761
16747	swab positivity	CIS	J06000147	Region_Name	West_Midlands	Local authority district(s)	Wolverhampton	2021-03-22	2021-03-28	0.528417	0.288166	0.954745
16748	antibody100 positivity	CIS	J06000147	Region_Name	West_Midlands	Local authority district(s)	Wolverhampton	2020-12-14	2020-12-20	9.08536	5.97275	13.5621
16749	swab positivity	CIS	J06000147	Region_Name	West_Midlands	Local authority district(s)	Wolverhampton	2021-07-19	2021-07-25	1.75231	1.15044	2.64643
16750	antibody23 positivity	CIS	J06000147	Region_Name	West_Midlands	Local authority district(s)	Wolverhampton	2022-01-17	2022-01-23	95.7687	93.9285	97.172
16751	swab positivity	CIS	J06000147	Region_Name	West_Midlands	Local authority district(s)	Wolverhampton	2021-10-11	2021-10-17	1.86446	1.321	2.61389
16752	antibody23 positivity	CIS	J06000147	Region_Name	West_Midlands	Local authority district(s)	Wolverhampton	2022-03-21	2022-03-27	97.0904	94.9477	98.4469
16753	antibody23 positivity	CIS	J06000147	Region_Name	West_Midlands	Local authority district(s)	Wolverhampton	2022-02-21	2022-02-27	96.3531	94.1694	97.8048
16754	antibody23 positivity	CIS	J06000147	Region_Name	West_Midlands	Local authority district(s)	Wolverhampton	2021-08-16	2021-08-22	85.8093	84.1153	87.455
16755	antibody100 positivity	CIS	J06000147	Region_Name	West_Midlands	Local authority district(s)	Wolverhampton	2021-05-17	2021-05-23	47.7969	45.7679	49.8553
16756	antibody100 positivity	CIS	J06000147	Region_Name	West_Midlands	Local authority district(s)	Wolverhampton	2022-03-28	2022-04-03	89.5888	87.2587	91.8309
16757	antibody100 positivity	CIS	J06000147	Region_Name	West_Midlands	Local authority district(s)	Wolverhampton	2021-12-13	2021-12-19	78.3419	76.4599	80.2311
16758	antibody100 positivity	CIS	J06000147	Region_Name	West_Midlands	Local authority district(s)	Wolverhampton	2021-01-04	2021-01-10	11.3252	8.27722	15.2937
16759	antibody23 positivity	CIS	J06000147	Region_Name	West_Midlands	Local authority district(s)	Wolverhampton	2021-02-22	2021-02-28	41.6093	37.9852	45.5591
16760	swab positivity	CIS	J06000147	Region_Name	West_Midlands	Local authority district(s)	Wolverhampton	2021-09-13	2021-09-19	1.16023	0.780313	1.70936
16761	swab positivity	CIS	J06000147	Region_Name	West_Midlands	Local authority district(s)	Wolverhampton	2022-04-11	2022-04-17	6.41114	5.08394	8.06696
16762	antibody100 positivity	CIS	J06000147	Region_Name	West_Midlands	Local authority district(s)	Wolverhampton	2020-12-07	2020-12-13	8.29426	5.28835	12.7754
16763	antibody100 positivity	CIS	J06000147	Region_Name	West_Midlands	Local authority district(s)	Wolverhampton	2021-05-03	2021-05-09	42.4229	40.4985	44.278
16764	antibody23 positivity	CIS	J06000147	Region_Name	West_Midlands	Local authority district(s)	Wolverhampton	2022-04-04	2022-04-10	98.1488	96.429	99.1045
16765	antibody447 positivity	CIS	J06000147	Region_Name	West_Midlands	Local authority district(s)	Wolverhampton	2021-08-30	2021-09-05	18.4923	16.8903	20.3049
16766	antibody447 positivity	CIS	J06000147	Region_Name	West_Midlands	Local authority district(s)	Wolverhampton	2021-05-31	2021-06-06	27.8015	25.7029	29.9065
16767	antibody447 positivity	CIS	J06000147	Region_Name	West_Midlands	Local authority district(s)	Wolverhampton	2022-04-18	2022-04-24	73.2457	69.8826	76.3944
16768	antibody447 positivity	CIS	J06000147	Region_Name	West_Midlands	Local authority district(s)	Wolverhampton	2021-09-13	2021-09-19	22.3172	20.5181	24.2994
16769	antibody447 positivity	CIS	J06000147	Region_Name	West_Midlands	Local authority district(s)	Wolverhampton	2021-03-08	2021-03-14	8.36351	6.50289	10.6823
16770	antibody447 positivity	CIS	J06000147	Region_Name	West_Midlands	Local authority district(s)	Wolverhampton	2021-01-04	2021-01-10	0.158336	0.0663617	0.380872
16771	antibody447 positivity	CIS	J06000147	Region_Name	West_Midlands	Local authority district(s)	Wolverhampton	2021-10-25	2021-10-31	27.4904	25.2884	29.6619
16772	antibody23 positivity	CIS	J06000147	Region_Name	West_Midlands	Local authority district(s)	Wolverhampton	2021-04-12	2021-04-18	62.4885	60.3522	64.6518
16773	antibody23 positivity	CIS	J06000147	Region_Name	West_Midlands	Local authority district(s)	Wolverhampton	2021-03-29	2021-04-04	57.3292	54.6948	59.9914
16774	swab positivity	CIS	J06000147	Region_Name	West_Midlands	Local authority district(s)	Wolverhampton	2021-03-01	2021-03-07	0.731657	0.452279	1.18604
16775	antibody23 positivity	CIS	J06000147	Region_Name	West_Midlands	Local authority district(s)	Wolverhampton	2021-10-04	2021-10-10	86.8776	84.9228	88.7388
16776	antibody100 positivity	CIS	J06000147	Region_Name	West_Midlands	Local authority district(s)	Wolverhampton	2021-01-11	2021-01-17	12.1146	9.14988	15.8253
16777	swab positivity	CIS	J06000147	Region_Name	West_Midlands	Local authority district(s)	Wolverhampton	2021-01-11	2021-01-17	3.42254	2.56683	4.51546
16778	antibody23 positivity	CIS	J06000147	Region_Name	West_Midlands	Local authority district(s)	Wolverhampton	2021-01-04	2021-01-10	20.6404	16.2949	25.9036
16779	antibody447 positivity	CIS	J06000147	Region_Name	West_Midlands	Local authority district(s)	Wolverhampton	2021-01-18	2021-01-24	0.233561	0.111292	0.491741
16780	antibody447 positivity	CIS	J06000147	Region_Name	West_Midlands	Local authority district(s)	Wolverhampton	2021-02-22	2021-02-28	5.93355	4.30727	8.17686
16781	swab positivity	CIS	J06000147	Region_Name	West_Midlands	Local authority district(s)	Wolverhampton	2021-11-22	2021-11-28	1.69925	1.23326	2.3253
16782	antibody100 positivity	CIS	J06000147	Region_Name	West_Midlands	Local authority district(s)	Wolverhampton	2021-02-22	2021-02-28	21.1626	18.2661	24.3532
16783	antibody100 positivity	CIS	J06000147	Region_Name	West_Midlands	Local authority district(s)	Wolverhampton	2021-07-12	2021-07-18	62.0849	60.217	63.9787
16784	swab positivity	CIS	J06000147	Region_Name	West_Midlands	Local authority district(s)	Wolverhampton	2021-04-19	2021-04-25	0.155747	0.0789241	0.318557
16785	swab positivity	CIS	J06000147	Region_Name	West_Midlands	Local authority district(s)	Wolverhampton	2021-12-13	2021-12-19	3.29579	2.49243	4.30992
16786	swab positivity	CIS	J06000147	Region_Name	West_Midlands	Local authority district(s)	Wolverhampton	2020-12-21	2020-12-27	2.37381	1.53735	3.67195
16787	swab positivity	CIS	J06000147	Region_Name	West_Midlands	Local authority district(s)	Wolverhampton	2021-09-20	2021-09-26	1.20143	0.817222	1.73508
16788	antibody447 positivity	CIS	J06000147	Region_Name	West_Midlands	Local authority district(s)	Wolverhampton	2020-12-21	2020-12-27	0.125145	0.0437017	0.356807
16789	antibody447 positivity	CIS	J06000147	Region_Name	West_Midlands	Local authority district(s)	Wolverhampton	2021-04-12	2021-04-18	16.4795	14.4941	18.6318
16790	antibody447 positivity	CIS	J06000147	Region_Name	West_Midlands	Local authority district(s)	Wolverhampton	2021-05-24	2021-05-30	25.3304	23.2781	27.42
16791	antibody447 positivity	CIS	J06000147	Region_Name	West_Midlands	Local authority district(s)	Wolverhampton	2020-12-07	2020-12-13	0.0835147	0.024213	0.304792
16792	swab positivity	CIS	J06000147	Region_Name	West_Midlands	Local authority district(s)	Wolverhampton	2022-01-03	2022-01-09	7.55644	6.15793	9.3004
16793	antibody23 positivity	CIS	J06000147	Region_Name	West_Midlands	Local authority district(s)	Wolverhampton	2021-12-20	2021-12-26	92.5117	90.4782	94.3409
16794	antibody447 positivity	CIS	J06000147	Region_Name	West_Midlands	Local authority district(s)	Wolverhampton	2021-05-17	2021-05-23	26.2683	24.2259	28.4053
16795	antibody447 positivity	CIS	J06000147	Region_Name	West_Midlands	Local authority district(s)	Wolverhampton	2021-06-07	2021-06-13	27.6473	25.5777	29.7976
16796	swab positivity	CIS	J06000147	Region_Name	West_Midlands	Local authority district(s)	Wolverhampton	2021-05-31	2021-06-06	0.215665	0.114254	0.406322
16797	antibody447 positivity	CIS	J06000147	Region_Name	West_Midlands	Local authority district(s)	Wolverhampton	2021-03-29	2021-04-04	14.1107	11.9803	16.4932
16798	antibody447 positivity	CIS	J06000147	Region_Name	West_Midlands	Local authority district(s)	Wolverhampton	2022-03-07	2022-03-13	75.6685	73.7418	77.6911
16799	antibody447 positivity	CIS	J06000147	Region_Name	West_Midlands	Local authority district(s)	Wolverhampton	2021-10-04	2021-10-10	23.9351	22.022	25.9467
16800	swab positivity	CIS	J06000147	Region_Name	West_Midlands	Local authority district(s)	Wolverhampton	2021-03-08	2021-03-14	0.522019	0.311246	0.88026
16801	antibody100 positivity	CIS	J06000147	Region_Name	West_Midlands	Local authority district(s)	Wolverhampton	2021-11-15	2021-11-21	66.3903	63.9925	68.7447
16802	antibody23 positivity	CIS	J06000147	Region_Name	West_Midlands	Local authority district(s)	Wolverhampton	2021-03-15	2021-03-21	51.8772	48.6829	55.1186
16803	antibody100 positivity	CIS	J06000147	Region_Name	West_Midlands	Local authority district(s)	Wolverhampton	2021-03-22	2021-03-28	25.3811	22.9347	27.9623
16804	antibody23 positivity	CIS	J06000147	Region_Name	West_Midlands	Local authority district(s)	Wolverhampton	2022-03-14	2022-03-20	97.7681	96.08	98.8059
16805	antibody23 positivity	CIS	J06000147	Region_Name	West_Midlands	Local authority district(s)	Wolverhampton	2021-04-26	2021-05-02	64.3975	62.4079	66.3531
16806	antibody23 positivity	CIS	J06000147	Region_Name	West_Midlands	Local authority district(s)	Wolverhampton	2021-08-23	2021-08-29	85.6238	83.9414	87.2868
16807	swab positivity	CIS	J06000147	Region_Name	West_Midlands	Local authority district(s)	Wolverhampton	2021-08-09	2021-08-15	1.48924	0.997541	2.20769
16808	antibody23 positivity	CIS	J06000147	Region_Name	West_Midlands	Local authority district(s)	Wolverhampton	2021-10-18	2021-10-24	88.0372	86.0994	89.9489
16809	antibody100 positivity	CIS	J06000147	Region_Name	West_Midlands	Local authority district(s)	Wolverhampton	2021-10-11	2021-10-17	60.9399	58.5694	63.2226
16810	antibody447 positivity	CIS	J06000147	Region_Name	West_Midlands	Local authority district(s)	Wolverhampton	2021-03-01	2021-03-07	6.72121	5.0552	8.85356
16811	antibody447 positivity	CIS	J06000147	Region_Name	West_Midlands	Local authority district(s)	Wolverhampton	2021-03-15	2021-03-21	12.3692	9.99469	15.2309
16812	antibody23 positivity	CIS	J06000147	Region_Name	West_Midlands	Local authority district(s)	Wolverhampton	2021-05-31	2021-06-06	73.5475	71.7544	75.284
16813	antibody23 positivity	CIS	J06000147	Region_Name	West_Midlands	Local authority district(s)	Wolverhampton	2021-01-25	2021-01-31	25.265	21.2175	30.0688
16814	antibody23 positivity	CIS	J06000147	Region_Name	West_Midlands	Local authority district(s)	Wolverhampton	2021-09-13	2021-09-19	87.5847	85.8599	89.2729
16815	swab positivity	CIS	J06000147	Region_Name	West_Midlands	Local authority district(s)	Wolverhampton	2021-06-07	2021-06-13	0.277975	0.151007	0.51126
16816	antibody447 positivity	CIS	J06000147	Region_Name	West_Midlands	Local authority district(s)	Wolverhampton	2022-01-10	2022-01-16	62.6191	60.3923	64.7359
16817	antibody100 positivity	CIS	J06000147	Region_Name	West_Midlands	Local authority district(s)	Wolverhampton	2021-09-13	2021-09-19	59.212	56.9145	61.411
16818	antibody100 positivity	CIS	J06000147	Region_Name	West_Midlands	Local authority district(s)	Wolverhampton	2022-01-17	2022-01-23	85.2481	83.5431	86.9977
16819	antibody23 positivity	CIS	J06000147	Region_Name	West_Midlands	Local authority district(s)	Wolverhampton	2021-11-08	2021-11-14	88.258	86.1813	90.2321
16820	antibody23 positivity	CIS	J06000147	Region_Name	West_Midlands	Local authority district(s)	Wolverhampton	2021-11-29	2021-12-05	88.9755	87.0121	90.8616
16821	antibody23 positivity	CIS	J06000147	Region_Name	West_Midlands	Local authority district(s)	Wolverhampton	2021-12-27	2022-01-02	91.5413	89.5342	93.4919
16822	swab positivity	CIS	J06000147	Region_Name	West_Midlands	Local authority district(s)	Wolverhampton	2021-08-23	2021-08-29	1.41718	0.952881	2.07742
16823	swab positivity	CIS	J06000147	Region_Name	West_Midlands	Local authority district(s)	Wolverhampton	2021-02-01	2021-02-07	2.42078	1.74364	3.28667
16824	swab positivity	CIS	J06000147	Region_Name	West_Midlands	Local authority district(s)	Wolverhampton	2022-03-14	2022-03-20	5.99608	4.90155	7.28795
16825	antibody100 positivity	CIS	J06000147	Region_Name	West_Midlands	Local authority district(s)	Wolverhampton	2021-09-20	2021-09-26	56.9927	54.5979	59.3066
16826	antibody447 positivity	CIS	J06000147	Region_Name	West_Midlands	Local authority district(s)	Wolverhampton	2021-04-19	2021-04-25	18.7367	16.8305	20.8039
16827	antibody447 positivity	CIS	J06000147	Region_Name	West_Midlands	Local authority district(s)	Wolverhampton	2022-02-14	2022-02-20	61.1559	58.7139	63.5326
16828	swab positivity	CIS	J06000147	Region_Name	West_Midlands	Local authority district(s)	Wolverhampton	2021-11-15	2021-11-21	1.69484	1.22283	2.32625
16829	antibody447 positivity	CIS	J06000147	Region_Name	West_Midlands	Local authority district(s)	Wolverhampton	2021-11-15	2021-11-21	36.789	34.4167	39.149
16830	antibody23 positivity	CIS	J06000147	Region_Name	West_Midlands	Local authority district(s)	Wolverhampton	2022-01-03	2022-01-09	92.3406	90.4675	94.0944
16831	antibody447 positivity	CIS	J06000147	Region_Name	West_Midlands	Local authority district(s)	Wolverhampton	2022-04-04	2022-04-10	73.948	71.2392	76.574
16832	antibody100 positivity	CIS	J06000147	Region_Name	West_Midlands	Local authority district(s)	Wolverhampton	2021-06-07	2021-06-13	54.5183	52.6679	56.3498
16833	antibody447 positivity	CIS	J06000147	Region_Name	West_Midlands	Local authority district(s)	Wolverhampton	2022-02-28	2022-03-06	74.3266	72.4706	76.1115
16834	antibody447 positivity	CIS	J06000147	Region_Name	West_Midlands	Local authority district(s)	Wolverhampton	2022-01-17	2022-01-23	59.031	56.8283	61.1824
16835	antibody447 positivity	CIS	J06000147	Region_Name	West_Midlands	Local authority district(s)	Wolverhampton	2021-01-25	2021-01-31	0.325992	0.162938	0.654493
16836	antibody23 positivity	CIS	J06000147	Region_Name	West_Midlands	Local authority district(s)	Wolverhampton	2021-09-27	2021-10-03	86.9139	84.966	88.7664
16837	antibody23 positivity	CIS	J06000147	Region_Name	West_Midlands	Local authority district(s)	Wolverhampton	2022-04-18	2022-04-24	97.8266	95.7747	98.9679
16838	antibody23 positivity	CIS	J06000147	Region_Name	West_Midlands	Local authority district(s)	Wolverhampton	2021-12-06	2021-12-12	90.2566	88.3533	92.0949
16839	swab positivity	CIS	J06000147	Region_Name	West_Midlands	Local authority district(s)	Wolverhampton	2021-11-29	2021-12-05	1.97617	1.44106	2.66796
16840	antibody100 positivity	CIS	J06000147	Region_Name	West_Midlands	Local authority district(s)	Wolverhampton	2022-02-14	2022-02-20	87.0859	85.1216	89.0501
16841	antibody447 positivity	CIS	J06000147	Region_Name	West_Midlands	Local authority district(s)	Wolverhampton	2021-11-08	2021-11-14	31.2356	29.0047	33.493
16842	swab positivity	CIS	J06000147	Region_Name	West_Midlands	Local authority district(s)	Wolverhampton	2022-03-07	2022-03-13	4.66857	3.78321	5.76426
16843	antibody100 positivity	CIS	J06000147	Region_Name	West_Midlands	Local authority district(s)	Wolverhampton	2020-12-28	2021-01-03	8.07651	5.52385	11.5667
16844	antibody447 positivity	CIS	J06000147	Region_Name	West_Midlands	Local authority district(s)	Wolverhampton	2021-01-11	2021-01-17	0.168897	0.0733885	0.377491
16845	antibody100 positivity	CIS	J06000147	Region_Name	West_Midlands	Local authority district(s)	Wolverhampton	2021-09-27	2021-10-03	56.2508	53.8826	58.6069
16846	swab positivity	CIS	J06000147	Region_Name	West_Midlands	Local authority district(s)	Wolverhampton	2021-03-15	2021-03-21	0.642594	0.3689	1.11759
16847	antibody23 positivity	CIS	J06000147	Region_Name	West_Midlands	Local authority district(s)	Wolverhampton	2021-07-19	2021-07-25	83.5121	82.0278	85.0387
16848	antibody100 positivity	CIS	J06000147	Region_Name	West_Midlands	Local authority district(s)	Wolverhampton	2021-01-25	2021-01-31	13.9816	11.0245	17.6008
16849	antibody100 positivity	CIS	J06000147	Region_Name	West_Midlands	Local authority district(s)	Wolverhampton	2021-05-10	2021-05-16	43.5105	41.531	45.4692
16850	antibody23 positivity	CIS	J06000147	Region_Name	West_Midlands	Local authority district(s)	Wolverhampton	2021-09-20	2021-09-26	87.273	85.4094	89.0673
16851	antibody23 positivity	CIS	J06000147	Region_Name	West_Midlands	Local authority district(s)	Wolverhampton	2021-03-22	2021-03-28	51.6642	48.761	54.5713
16852	antibody100 positivity	CIS	J06000147	Region_Name	West_Midlands	Local authority district(s)	Wolverhampton	2022-04-18	2022-04-24	90.3826	87.574	92.8051
16853	swab positivity	CIS	J06000147	Region_Name	West_Midlands	Local authority district(s)	Wolverhampton	2021-03-29	2021-04-04	0.510156	0.276957	0.948805
16854	antibody23 positivity	CIS	J06000147	Region_Name	West_Midlands	Local authority district(s)	Wolverhampton	2022-03-07	2022-03-13	98.1362	96.6143	98.9925
16855	antibody23 positivity	CIS	J06000147	Region_Name	West_Midlands	Local authority district(s)	Wolverhampton	2021-05-10	2021-05-16	68.3034	66.3732	70.1666
16856	antibody447 positivity	CIS	J06000147	Region_Name	West_Midlands	Local authority district(s)	Wolverhampton	2021-07-26	2021-08-01	26.1081	23.9038	28.3175
16857	antibody23 positivity	CIS	J06000147	Region_Name	West_Midlands	Local authority district(s)	Wolverhampton	2021-03-08	2021-03-14	51.1341	47.923	54.3757
16858	antibody23 positivity	CIS	J06000147	Region_Name	West_Midlands	Local authority district(s)	Wolverhampton	2021-05-24	2021-05-30	72.4125	70.4945	74.3098
16859	antibody100 positivity	CIS	J06000147	Region_Name	West_Midlands	Local authority district(s)	Wolverhampton	2022-03-07	2022-03-13	90.2276	88.2196	92.1673
16860	antibody100 positivity	CIS	J06000147	Region_Name	West_Midlands	Local authority district(s)	Wolverhampton	2021-05-24	2021-05-30	48.7529	46.7845	50.6851
16861	swab positivity	CIS	J06000147	Region_Name	West_Midlands	Local authority district(s)	Wolverhampton	2020-12-07	2020-12-13	1.07695	0.552398	2.07879
16862	antibody447 positivity	CIS	J06000147	Region_Name	West_Midlands	Local authority district(s)	Wolverhampton	2021-05-03	2021-05-09	22.1331	20.2759	24.1633
16863	antibody23 positivity	CIS	J06000147	Region_Name	West_Midlands	Local authority district(s)	Wolverhampton	2022-04-11	2022-04-17	98.1339	96.2809	99.1071
16864	antibody100 positivity	CIS	J06000147	Region_Name	West_Midlands	Local authority district(s)	Wolverhampton	2022-01-03	2022-01-09	84.7394	83.4836	86.0267
16865	antibody100 positivity	CIS	J06000147	Region_Name	West_Midlands	Local authority district(s)	Wolverhampton	2021-03-01	2021-03-07	24.043	21.2519	27.102
16866	antibody447 positivity	CIS	J06000147	Region_Name	West_Midlands	Local authority district(s)	Wolverhampton	2020-12-14	2020-12-20	0.123921	0.041484	0.375328
16867	antibody23 positivity	CIS	J06000147	Region_Name	West_Midlands	Local authority district(s)	Wolverhampton	2021-03-01	2021-03-07	46.7249	43.3712	50.3386
16868	antibody100 positivity	CIS	J06000147	Region_Name	West_Midlands	Local authority district(s)	Wolverhampton	2021-04-12	2021-04-18	32.944	30.6525	35.3179
16869	antibody23 positivity	CIS	J06000147	Region_Name	West_Midlands	Local authority district(s)	Wolverhampton	2021-06-07	2021-06-13	75.5278	73.9693	77.0902
16870	swab positivity	CIS	J06000147	Region_Name	West_Midlands	Local authority district(s)	Wolverhampton	2021-11-01	2021-11-07	1.76245	1.26328	2.47357
16871	antibody23 positivity	CIS	J06000147	Region_Name	West_Midlands	Local authority district(s)	Wolverhampton	2021-02-08	2021-02-14	31.6329	27.5726	36.205
16872	antibody100 positivity	CIS	J06000147	Region_Name	West_Midlands	Local authority district(s)	Wolverhampton	2021-03-08	2021-03-14	25.0834	22.3006	28.0907
16873	antibody100 positivity	CIS	J06000148	Region_Name	West_Midlands	Local authority district(s)	Sandwell	2022-02-14	2022-02-20	89.6852	87.6729	91.692
16874	antibody100 positivity	CIS	J06000148	Region_Name	West_Midlands	Local authority district(s)	Sandwell	2021-10-18	2021-10-24	59.508	57.0977	61.8712
16875	antibody447 positivity	CIS	J06000148	Region_Name	West_Midlands	Local authority district(s)	Sandwell	2022-02-14	2022-02-20	60.3623	57.9665	62.7559
16876	antibody100 positivity	CIS	J06000148	Region_Name	West_Midlands	Local authority district(s)	Sandwell	2021-10-11	2021-10-17	61.1819	58.8237	63.6543
16877	swab positivity	CIS	J06000148	Region_Name	West_Midlands	Local authority district(s)	Sandwell	2021-08-16	2021-08-22	1.27924	0.872937	1.87469
16878	antibody447 positivity	CIS	J06000148	Region_Name	West_Midlands	Local authority district(s)	Sandwell	2021-02-22	2021-02-28	4.57718	3.1547	6.49441
16879	antibody447 positivity	CIS	J06000148	Region_Name	West_Midlands	Local authority district(s)	Sandwell	2021-09-20	2021-09-26	24.2327	22.2366	26.2502
16880	antibody23 positivity	CIS	J06000148	Region_Name	West_Midlands	Local authority district(s)	Sandwell	2021-09-20	2021-09-26	87.9954	86.2077	89.7226
16881	antibody23 positivity	CIS	J06000148	Region_Name	West_Midlands	Local authority district(s)	Sandwell	2021-12-27	2022-01-02	92.8585	90.9406	94.5733
16882	antibody447 positivity	CIS	J06000148	Region_Name	West_Midlands	Local authority district(s)	Sandwell	2021-09-13	2021-09-19	19.3098	17.591	21.166
16883	antibody100 positivity	CIS	J06000148	Region_Name	West_Midlands	Local authority district(s)	Sandwell	2021-09-20	2021-09-26	56.8598	54.5218	59.2882
16884	antibody447 positivity	CIS	J06000148	Region_Name	West_Midlands	Local authority district(s)	Sandwell	2022-02-07	2022-02-13	56.7503	54.3429	59.2051
16885	antibody447 positivity	CIS	J06000148	Region_Name	West_Midlands	Local authority district(s)	Sandwell	2021-11-01	2021-11-07	26.6997	24.5739	28.9115
16886	antibody23 positivity	CIS	J06000148	Region_Name	West_Midlands	Local authority district(s)	Sandwell	2022-05-02	2022-05-08	99.6667	98.8808	99.9029
16887	antibody447 positivity	CIS	J06000148	Region_Name	West_Midlands	Local authority district(s)	Sandwell	2021-10-25	2021-10-31	25.8232	23.7055	28.0344
16888	antibody23 positivity	CIS	J06000148	Region_Name	West_Midlands	Local authority district(s)	Sandwell	2021-11-15	2021-11-21	90.5387	88.6741	92.2478
16889	antibody100 positivity	CIS	J06000148	Region_Name	West_Midlands	Local authority district(s)	Sandwell	2022-05-02	2022-05-08	94.9459	91.7567	97.1436
16890	antibody100 positivity	CIS	J06000148	Region_Name	West_Midlands	Local authority district(s)	Sandwell	2021-12-27	2022-01-02	84.5772	83.1825	86.1321
16891	antibody447 positivity	CIS	J06000148	Region_Name	West_Midlands	Local authority district(s)	Sandwell	2022-04-18	2022-04-24	70.1271	66.2745	73.6318
16892	swab positivity	CIS	J06000148	Region_Name	West_Midlands	Local authority district(s)	Sandwell	2021-12-06	2021-12-12	1.94971	1.46708	2.57239
16893	antibody447 positivity	CIS	J06000148	Region_Name	West_Midlands	Local authority district(s)	Sandwell	2022-04-25	2022-05-01	66.6478	61.8394	71.1111
16894	swab positivity	CIS	J06000148	Region_Name	West_Midlands	Local authority district(s)	Sandwell	2021-12-13	2021-12-19	3.28207	2.55974	4.20894
16895	antibody447 positivity	CIS	J06000148	Region_Name	West_Midlands	Local authority district(s)	Sandwell	2021-10-18	2021-10-24	25.749	23.6828	27.8994
16896	antibody23 positivity	CIS	J06000148	Region_Name	West_Midlands	Local authority district(s)	Sandwell	2021-09-13	2021-09-19	88.1758	86.5096	89.8095
16897	swab positivity	CIS	J06000148	Region_Name	West_Midlands	Local authority district(s)	Sandwell	2021-04-05	2021-04-11	0.213021	0.108635	0.420046
16898	antibody447 positivity	CIS	J06000148	Region_Name	West_Midlands	Local authority district(s)	Sandwell	2021-10-11	2021-10-17	22.0405	20.172	24.0284
16899	antibody23 positivity	CIS	J06000148	Region_Name	West_Midlands	Local authority district(s)	Sandwell	2022-01-31	2022-02-06	97.108	95.5659	98.1793
16900	swab positivity	CIS	J06000148	Region_Name	West_Midlands	Local authority district(s)	Sandwell	2021-10-11	2021-10-17	1.57133	1.13362	2.20233
16901	swab positivity	CIS	J06000148	Region_Name	West_Midlands	Local authority district(s)	Sandwell	2022-01-31	2022-02-06	6.04296	4.94862	7.35706
16902	antibody100 positivity	CIS	J06000148	Region_Name	West_Midlands	Local authority district(s)	Sandwell	2021-08-02	2021-08-08	55.9282	53.8658	57.9869
16903	swab positivity	CIS	J06000148	Region_Name	West_Midlands	Local authority district(s)	Sandwell	2021-08-23	2021-08-29	1.25308	0.847017	1.81766
16904	antibody100 positivity	CIS	J06000148	Region_Name	West_Midlands	Local authority district(s)	Sandwell	2021-10-25	2021-10-31	61.4953	59.033	64.0524
16905	antibody23 positivity	CIS	J06000148	Region_Name	West_Midlands	Local authority district(s)	Sandwell	2022-02-14	2022-02-20	97.7582	96.2793	98.6983
16906	antibody447 positivity	CIS	J06000148	Region_Name	West_Midlands	Local authority district(s)	Sandwell	2022-05-02	2022-05-08	65.7444	60.2367	70.8491
16907	swab positivity	CIS	J06000148	Region_Name	West_Midlands	Local authority district(s)	Sandwell	2022-01-03	2022-01-09	7.71993	6.39148	9.30137
16908	antibody100 positivity	CIS	J06000148	Region_Name	West_Midlands	Local authority district(s)	Sandwell	2021-03-29	2021-04-04	28.2615	25.6097	30.9496
16909	swab positivity	CIS	J06000148	Region_Name	West_Midlands	Local authority district(s)	Sandwell	2021-01-25	2021-01-31	2.43887	1.81864	3.30722
16910	antibody100 positivity	CIS	J06000148	Region_Name	West_Midlands	Local authority district(s)	Sandwell	2021-03-22	2021-03-28	22.5379	19.9794	25.078
16911	antibody447 positivity	CIS	J06000148	Region_Name	West_Midlands	Local authority district(s)	Sandwell	2021-12-13	2021-12-19	46.7645	44.3986	49.0932
16912	antibody100 positivity	CIS	J06000148	Region_Name	West_Midlands	Local authority district(s)	Sandwell	2021-09-27	2021-10-03	56.2124	53.9114	58.4957
16913	antibody447 positivity	CIS	J06000148	Region_Name	West_Midlands	Local authority district(s)	Sandwell	2021-02-08	2021-02-14	0.761272	0.444351	1.27934
16914	antibody100 positivity	CIS	J06000148	Region_Name	West_Midlands	Local authority district(s)	Sandwell	2021-11-01	2021-11-07	63.073	60.5856	65.4247
16915	antibody23 positivity	CIS	J06000148	Region_Name	West_Midlands	Local authority district(s)	Sandwell	2021-10-18	2021-10-24	89.0716	87.1812	90.8054
16916	swab positivity	CIS	J06000148	Region_Name	West_Midlands	Local authority district(s)	Sandwell	2021-11-15	2021-11-21	1.47931	1.06155	2.01834
16917	antibody100 positivity	CIS	J06000148	Region_Name	West_Midlands	Local authority district(s)	Sandwell	2022-04-25	2022-05-01	94.9172	92.2152	96.8924
16918	antibody447 positivity	CIS	J06000148	Region_Name	West_Midlands	Local authority district(s)	Sandwell	2021-11-15	2021-11-21	35.5895	33.2537	37.9992
16919	swab positivity	CIS	J06000148	Region_Name	West_Midlands	Local authority district(s)	Sandwell	2021-09-20	2021-09-26	1.06656	0.744297	1.52327
16920	antibody23 positivity	CIS	J06000148	Region_Name	West_Midlands	Local authority district(s)	Sandwell	2021-12-06	2021-12-12	91.5025	89.733	93.2635
16921	swab positivity	CIS	J06000148	Region_Name	West_Midlands	Local authority district(s)	Sandwell	2021-09-13	2021-09-19	1.0482	0.720861	1.51685
16922	swab positivity	CIS	J06000148	Region_Name	West_Midlands	Local authority district(s)	Sandwell	2021-09-06	2021-09-12	1.05843	0.726062	1.54033
16923	antibody100 positivity	CIS	J06000148	Region_Name	West_Midlands	Local authority district(s)	Sandwell	2021-12-06	2021-12-12	75.4748	73.3264	77.6241
16924	antibody100 positivity	CIS	J06000148	Region_Name	West_Midlands	Local authority district(s)	Sandwell	2021-08-30	2021-09-05	60.5697	58.5082	62.7376
16925	antibody100 positivity	CIS	J06000148	Region_Name	West_Midlands	Local authority district(s)	Sandwell	2021-11-15	2021-11-21	67.7046	65.3315	70.1293
16926	swab positivity	CIS	J06000148	Region_Name	West_Midlands	Local authority district(s)	Sandwell	2021-11-01	2021-11-07	1.49579	1.08355	2.05129
16927	antibody23 positivity	CIS	J06000148	Region_Name	West_Midlands	Local authority district(s)	Sandwell	2020-12-07	2020-12-13	11.9345	7.81362	17.56
16928	swab positivity	CIS	J06000148	Region_Name	West_Midlands	Local authority district(s)	Sandwell	2021-02-08	2021-02-14	1.23521	0.871348	1.76388
16929	swab positivity	CIS	J06000148	Region_Name	West_Midlands	Local authority district(s)	Sandwell	2022-02-14	2022-02-20	3.52596	2.80891	4.38972
16930	antibody23 positivity	CIS	J06000148	Region_Name	West_Midlands	Local authority district(s)	Sandwell	2021-09-06	2021-09-12	87.5743	85.8634	89.3109
16931	antibody23 positivity	CIS	J06000148	Region_Name	West_Midlands	Local authority district(s)	Sandwell	2021-10-11	2021-10-17	88.2731	86.4429	90.0596
16932	antibody100 positivity	CIS	J06000148	Region_Name	West_Midlands	Local authority district(s)	Sandwell	2021-09-13	2021-09-19	58.9425	56.6554	61.1859
16933	antibody23 positivity	CIS	J06000148	Region_Name	West_Midlands	Local authority district(s)	Sandwell	2022-04-25	2022-05-01	99.5994	98.8648	99.8614
16934	antibody100 positivity	CIS	J06000148	Region_Name	West_Midlands	Local authority district(s)	Sandwell	2021-05-31	2021-06-06	49.2103	47.3595	51.0511
16935	antibody100 positivity	CIS	J06000148	Region_Name	West_Midlands	Local authority district(s)	Sandwell	2021-05-03	2021-05-09	39.4984	37.5664	41.4101
16936	antibody23 positivity	CIS	J06000148	Region_Name	West_Midlands	Local authority district(s)	Sandwell	2022-02-28	2022-03-06	98.722	97.6232	99.3295
16937	antibody100 positivity	CIS	J06000148	Region_Name	West_Midlands	Local authority district(s)	Sandwell	2022-01-03	2022-01-09	86.3138	84.9961	87.716
16938	antibody447 positivity	CIS	J06000148	Region_Name	West_Midlands	Local authority district(s)	Sandwell	2021-04-05	2021-04-11	11.4083	9.62005	13.4731
16939	antibody447 positivity	CIS	J06000148	Region_Name	West_Midlands	Local authority district(s)	Sandwell	2021-09-06	2021-09-12	14.5573	13.0946	16.1113
16940	swab positivity	CIS	J06000148	Region_Name	West_Midlands	Local authority district(s)	Sandwell	2021-09-27	2021-10-03	1.26785	0.897459	1.80962
16941	antibody447 positivity	CIS	J06000148	Region_Name	West_Midlands	Local authority district(s)	Sandwell	2021-02-01	2021-02-07	0.965144	0.55489	1.65859
16942	antibody23 positivity	CIS	J06000148	Region_Name	West_Midlands	Local authority district(s)	Sandwell	2021-03-29	2021-04-04	54.4863	51.7833	57.2724
16943	antibody100 positivity	CIS	J06000148	Region_Name	West_Midlands	Local authority district(s)	Sandwell	2022-03-14	2022-03-20	92.9876	90.7847	94.7617
16944	antibody447 positivity	CIS	J06000148	Region_Name	West_Midlands	Local authority district(s)	Sandwell	2021-08-02	2021-08-08	22.4066	20.484	24.4866
16945	antibody23 positivity	CIS	J06000148	Region_Name	West_Midlands	Local authority district(s)	Sandwell	2021-08-16	2021-08-22	85.8543	84.2426	87.5245
16946	swab positivity	CIS	J06000148	Region_Name	West_Midlands	Local authority district(s)	Sandwell	2022-05-02	2022-05-08	2.36676	1.41019	4.02701
16947	antibody100 positivity	CIS	J06000148	Region_Name	West_Midlands	Local authority district(s)	Sandwell	2021-12-13	2021-12-19	80.1557	78.2495	82.0446
16948	antibody23 positivity	CIS	J06000148	Region_Name	West_Midlands	Local authority district(s)	Sandwell	2022-03-07	2022-03-13	98.7567	97.674	99.3657
16949	antibody23 positivity	CIS	J06000148	Region_Name	West_Midlands	Local authority district(s)	Sandwell	2021-04-05	2021-04-11	60.2198	57.6465	62.8524
16950	antibody447 positivity	CIS	J06000148	Region_Name	West_Midlands	Local authority district(s)	Sandwell	2022-01-17	2022-01-23	59.104	56.8271	61.3341
16951	antibody447 positivity	CIS	J06000148	Region_Name	West_Midlands	Local authority district(s)	Sandwell	2021-11-22	2021-11-28	39.5688	37.1396	41.9717
16952	swab positivity	CIS	J06000148	Region_Name	West_Midlands	Local authority district(s)	Sandwell	2021-11-29	2021-12-05	1.85871	1.37719	2.48721
16953	antibody447 positivity	CIS	J06000148	Region_Name	West_Midlands	Local authority district(s)	Sandwell	2021-03-29	2021-04-04	11.1948	9.29606	13.452
16954	antibody23 positivity	CIS	J06000148	Region_Name	West_Midlands	Local authority district(s)	Sandwell	2021-08-02	2021-08-08	84.1539	82.5886	85.7302
16955	antibody447 positivity	CIS	J06000148	Region_Name	West_Midlands	Local authority district(s)	Sandwell	2021-03-22	2021-03-28	9.78519	7.8863	12.0478
16956	antibody447 positivity	CIS	J06000148	Region_Name	West_Midlands	Local authority district(s)	Sandwell	2022-01-31	2022-02-06	54.7851	52.3778	57.1432
16957	antibody100 positivity	CIS	J06000148	Region_Name	West_Midlands	Local authority district(s)	Sandwell	2022-01-31	2022-02-06	86.6356	84.7668	88.5067
16958	antibody447 positivity	CIS	J06000148	Region_Name	West_Midlands	Local authority district(s)	Sandwell	2022-03-14	2022-03-20	73.6746	71.4247	75.9087
16959	swab positivity	CIS	J06000148	Region_Name	West_Midlands	Local authority district(s)	Sandwell	2022-04-11	2022-04-17	4.82777	3.73324	6.21164
16960	antibody447 positivity	CIS	J06000148	Region_Name	West_Midlands	Local authority district(s)	Sandwell	2021-06-07	2021-06-13	21.8308	20.0101	23.7868
16961	antibody100 positivity	CIS	J06000148	Region_Name	West_Midlands	Local authority district(s)	Sandwell	2021-02-15	2021-02-21	18.144	14.7702	21.7623
16962	antibody447 positivity	CIS	J06000148	Region_Name	West_Midlands	Local authority district(s)	Sandwell	2021-01-11	2021-01-17	0.116989	0.0500657	0.276404
16963	swab positivity	CIS	J06000148	Region_Name	West_Midlands	Local authority district(s)	Sandwell	2022-04-25	2022-05-01	2.44124	1.63837	3.6558
16964	swab positivity	CIS	J06000148	Region_Name	West_Midlands	Local authority district(s)	Sandwell	2021-02-15	2021-02-21	0.972522	0.652358	1.44911
16965	swab positivity	CIS	J06000148	Region_Name	West_Midlands	Local authority district(s)	Sandwell	2022-03-14	2022-03-20	4.75452	3.82388	5.85285
16966	antibody23 positivity	CIS	J06000148	Region_Name	West_Midlands	Local authority district(s)	Sandwell	2022-01-24	2022-01-30	96.8397	95.1844	98.0132
16967	antibody23 positivity	CIS	J06000148	Region_Name	West_Midlands	Local authority district(s)	Sandwell	2021-06-14	2021-06-20	77.265	75.7083	78.7888
16968	antibody447 positivity	CIS	J06000148	Region_Name	West_Midlands	Local authority district(s)	Sandwell	2021-01-25	2021-01-31	0.239766	0.115555	0.478162
16969	swab positivity	CIS	J06000148	Region_Name	West_Midlands	Local authority district(s)	Sandwell	2021-02-01	2021-02-07	2.00678	1.45898	2.79217
16970	swab positivity	CIS	J06000148	Region_Name	West_Midlands	Local authority district(s)	Sandwell	2021-10-04	2021-10-10	1.37852	0.982437	1.95201
16971	swab positivity	CIS	J06000148	Region_Name	West_Midlands	Local authority district(s)	Sandwell	2022-03-07	2022-03-13	3.83885	3.06855	4.77738
16972	swab positivity	CIS	J06000148	Region_Name	West_Midlands	Local authority district(s)	Sandwell	2020-12-21	2020-12-27	3.03972	2.12763	4.37151
16973	antibody23 positivity	CIS	J06000148	Region_Name	West_Midlands	Local authority district(s)	Sandwell	2022-01-03	2022-01-09	93.7004	91.9283	95.2572
16974	antibody100 positivity	CIS	J06000148	Region_Name	West_Midlands	Local authority district(s)	Sandwell	2021-09-06	2021-09-12	61.7962	59.5788	64.0581
16975	antibody447 positivity	CIS	J06000148	Region_Name	West_Midlands	Local authority district(s)	Sandwell	2021-12-27	2022-01-02	61.5274	59.3663	63.5721
16976	antibody100 positivity	CIS	J06000148	Region_Name	West_Midlands	Local authority district(s)	Sandwell	2021-10-04	2021-10-10	55.9139	53.575	58.3071
16977	antibody100 positivity	CIS	J06000148	Region_Name	West_Midlands	Local authority district(s)	Sandwell	2021-03-01	2021-03-07	20.9046	17.8814	24.1557
16978	antibody100 positivity	CIS	J06000148	Region_Name	West_Midlands	Local authority district(s)	Sandwell	2021-11-08	2021-11-14	63.1329	60.7552	65.6393
16979	antibody23 positivity	CIS	J06000148	Region_Name	West_Midlands	Local authority district(s)	Sandwell	2021-10-04	2021-10-10	87.7789	85.8685	89.6004
16980	antibody447 positivity	CIS	J06000148	Region_Name	West_Midlands	Local authority district(s)	Sandwell	2021-07-12	2021-07-18	25.1518	23.1361	27.3017
16981	antibody23 positivity	CIS	J06000148	Region_Name	West_Midlands	Local authority district(s)	Sandwell	2021-10-25	2021-10-31	89.3837	87.544	91.0762
16982	antibody23 positivity	CIS	J06000148	Region_Name	West_Midlands	Local authority district(s)	Sandwell	2021-04-19	2021-04-25	59.2339	57.0636	61.4088
16983	antibody447 positivity	CIS	J06000148	Region_Name	West_Midlands	Local authority district(s)	Sandwell	2021-05-03	2021-05-09	17.6859	15.8953	19.5401
16984	antibody100 positivity	CIS	J06000148	Region_Name	West_Midlands	Local authority district(s)	Sandwell	2022-03-07	2022-03-13	92.6465	90.6532	94.4086
16985	swab positivity	CIS	J06000148	Region_Name	West_Midlands	Local authority district(s)	Sandwell	2021-08-30	2021-09-05	1.27624	0.865105	1.84629
16986	swab positivity	CIS	J06000148	Region_Name	West_Midlands	Local authority district(s)	Sandwell	2021-03-08	2021-03-14	0.374436	0.219766	0.644405
16987	antibody23 positivity	CIS	J06000148	Region_Name	West_Midlands	Local authority district(s)	Sandwell	2021-06-07	2021-06-13	73.9883	72.4075	75.544
16988	antibody23 positivity	CIS	J06000148	Region_Name	West_Midlands	Local authority district(s)	Sandwell	2021-02-15	2021-02-21	31.6693	27.4044	36.1156
16989	swab positivity	CIS	J06000148	Region_Name	West_Midlands	Local authority district(s)	Sandwell	2021-07-19	2021-07-25	1.21821	0.80232	1.8634
16990	antibody447 positivity	CIS	J06000148	Region_Name	West_Midlands	Local authority district(s)	Sandwell	2021-10-04	2021-10-10	21.741	19.8727	23.6774
16991	antibody100 positivity	CIS	J06000148	Region_Name	West_Midlands	Local authority district(s)	Sandwell	2022-04-11	2022-04-17	93.3763	90.8433	95.5161
16992	antibody100 positivity	CIS	J06000148	Region_Name	West_Midlands	Local authority district(s)	Sandwell	2021-01-11	2021-01-17	9.36276	6.59392	13.019
16993	antibody100 positivity	CIS	J06000148	Region_Name	West_Midlands	Local authority district(s)	Sandwell	2022-02-07	2022-02-13	88.6819	86.6697	90.627
16994	antibody447 positivity	CIS	J06000148	Region_Name	West_Midlands	Local authority district(s)	Sandwell	2021-05-10	2021-05-16	20.1392	18.2886	22.0947
16995	antibody23 positivity	CIS	J06000148	Region_Name	West_Midlands	Local authority district(s)	Sandwell	2021-09-27	2021-10-03	87.7529	85.904	89.5162
16996	antibody100 positivity	CIS	J06000148	Region_Name	West_Midlands	Local authority district(s)	Sandwell	2021-06-07	2021-06-13	52.0248	50.1788	53.774
16997	antibody100 positivity	CIS	J06000148	Region_Name	West_Midlands	Local authority district(s)	Sandwell	2021-04-19	2021-04-25	29.5905	27.4891	31.6305
16998	swab positivity	CIS	J06000148	Region_Name	West_Midlands	Local authority district(s)	Sandwell	2020-12-07	2020-12-13	1.64815	0.939104	2.79344
16999	antibody447 positivity	CIS	J06000148	Region_Name	West_Midlands	Local authority district(s)	Sandwell	2020-12-14	2020-12-20	0.0974753	0.0323472	0.289209
17000	antibody447 positivity	CIS	J06000148	Region_Name	West_Midlands	Local authority district(s)	Sandwell	2022-01-03	2022-01-09	60.4517	58.2679	62.5537
17001	antibody100 positivity	CIS	J06000148	Region_Name	West_Midlands	Local authority district(s)	Sandwell	2021-08-16	2021-08-22	59.0693	56.89	61.2004
17002	swab positivity	CIS	J06000148	Region_Name	West_Midlands	Local authority district(s)	Sandwell	2021-08-02	2021-08-08	1.18829	0.807531	1.78257
17003	swab positivity	CIS	J06000148	Region_Name	West_Midlands	Local authority district(s)	Sandwell	2021-04-26	2021-05-02	0.080475	0.0377248	0.171878
17004	antibody100 positivity	CIS	J06000148	Region_Name	West_Midlands	Local authority district(s)	Sandwell	2021-11-22	2021-11-28	68.4608	66.2339	70.7195
17005	antibody447 positivity	CIS	J06000148	Region_Name	West_Midlands	Local authority district(s)	Sandwell	2021-08-23	2021-08-29	18.8541	17.1658	20.6949
17006	swab positivity	CIS	J06000148	Region_Name	West_Midlands	Local authority district(s)	Sandwell	2022-04-04	2022-04-10	5.33103	4.27209	6.66548
17007	antibody100 positivity	CIS	J06000148	Region_Name	West_Midlands	Local authority district(s)	Sandwell	2021-01-25	2021-01-31	11.2232	8.28781	14.7647
17008	antibody23 positivity	CIS	J06000148	Region_Name	West_Midlands	Local authority district(s)	Sandwell	2021-11-29	2021-12-05	90.2774	88.4179	92.0846
17009	antibody447 positivity	CIS	J06000148	Region_Name	West_Midlands	Local authority district(s)	Sandwell	2021-01-18	2021-01-24	0.174734	0.0792686	0.373559
17010	antibody23 positivity	CIS	J06000148	Region_Name	West_Midlands	Local authority district(s)	Sandwell	2021-07-19	2021-07-25	83.2464	81.7268	84.8088
17011	swab positivity	CIS	J06000148	Region_Name	West_Midlands	Local authority district(s)	Sandwell	2021-10-25	2021-10-31	1.75294	1.26326	2.40392
17012	antibody23 positivity	CIS	J06000148	Region_Name	West_Midlands	Local authority district(s)	Sandwell	2021-08-23	2021-08-29	85.7836	84.1113	87.4332
17013	antibody23 positivity	CIS	J06000148	Region_Name	West_Midlands	Local authority district(s)	Sandwell	2021-04-26	2021-05-02	62.3475	60.3992	64.3265
17014	swab positivity	CIS	J06000148	Region_Name	West_Midlands	Local authority district(s)	Sandwell	2021-05-10	2021-05-16	0.0680607	0.0320779	0.144719
17015	swab positivity	CIS	J06000148	Region_Name	West_Midlands	Local authority district(s)	Sandwell	2021-07-26	2021-08-01	1.1131	0.745763	1.67944
17016	antibody23 positivity	CIS	J06000148	Region_Name	West_Midlands	Local authority district(s)	Sandwell	2022-04-11	2022-04-17	98.8399	97.5726	99.4769
17017	antibody100 positivity	CIS	J06000148	Region_Name	West_Midlands	Local authority district(s)	Sandwell	2021-11-29	2021-12-05	71.7781	69.4685	74.0363
17018	antibody23 positivity	CIS	J06000148	Region_Name	West_Midlands	Local authority district(s)	Sandwell	2021-02-08	2021-02-14	27.7089	23.3861	32.3136
17019	antibody447 positivity	CIS	J06000148	Region_Name	West_Midlands	Local authority district(s)	Sandwell	2021-08-16	2021-08-22	19.8129	18.0298	21.6835
17020	antibody447 positivity	CIS	J06000148	Region_Name	West_Midlands	Local authority district(s)	Sandwell	2022-03-28	2022-04-03	70.496	67.7873	73.0304
17021	swab positivity	CIS	J06000148	Region_Name	West_Midlands	Local authority district(s)	Sandwell	2021-03-22	2021-03-28	0.359129	0.195551	0.667138
17022	antibody447 positivity	CIS	J06000148	Region_Name	West_Midlands	Local authority district(s)	Sandwell	2021-02-15	2021-02-21	1.0863	0.683067	1.71559
17023	swab positivity	CIS	J06000148	Region_Name	West_Midlands	Local authority district(s)	Sandwell	2021-06-07	2021-06-13	0.152905	0.080468	0.291902
17024	antibody100 positivity	CIS	J06000148	Region_Name	West_Midlands	Local authority district(s)	Sandwell	2021-04-05	2021-04-11	29.1996	26.6766	31.7429
17025	antibody447 positivity	CIS	J06000148	Region_Name	West_Midlands	Local authority district(s)	Sandwell	2021-05-31	2021-06-06	22.142	20.2897	24.1215
17026	antibody23 positivity	CIS	J06000148	Region_Name	West_Midlands	Local authority district(s)	Sandwell	2021-03-01	2021-03-07	42.8077	39.3132	46.4756
17027	antibody23 positivity	CIS	J06000148	Region_Name	West_Midlands	Local authority district(s)	Sandwell	2021-07-26	2021-08-01	84.7056	83.1825	86.3402
17028	antibody447 positivity	CIS	J06000148	Region_Name	West_Midlands	Local authority district(s)	Sandwell	2022-02-28	2022-03-06	73.5312	71.6227	75.4293
17029	antibody100 positivity	CIS	J06000148	Region_Name	West_Midlands	Local authority district(s)	Sandwell	2021-07-12	2021-07-18	60.9402	59.0694	62.7545
17030	antibody100 positivity	CIS	J06000148	Region_Name	West_Midlands	Local authority district(s)	Sandwell	2020-12-07	2020-12-13	6.28907	3.66994	10.6392
17031	antibody447 positivity	CIS	J06000148	Region_Name	West_Midlands	Local authority district(s)	Sandwell	2021-04-26	2021-05-02	15.7609	14.0359	17.7266
17032	antibody447 positivity	CIS	J06000148	Region_Name	West_Midlands	Local authority district(s)	Sandwell	2021-11-29	2021-12-05	33.5049	31.1272	35.8973
17033	swab positivity	CIS	J06000148	Region_Name	West_Midlands	Local authority district(s)	Sandwell	2021-11-22	2021-11-28	1.53161	1.11592	2.08632
17034	antibody100 positivity	CIS	J06000148	Region_Name	West_Midlands	Local authority district(s)	Sandwell	2022-02-28	2022-03-06	92.1945	90.2182	93.9858
17035	antibody23 positivity	CIS	J06000148	Region_Name	West_Midlands	Local authority district(s)	Sandwell	2021-07-05	2021-07-11	81.9502	80.5289	83.3983
17036	antibody23 positivity	CIS	J06000148	Region_Name	West_Midlands	Local authority district(s)	Sandwell	2022-03-14	2022-03-20	98.5343	97.2856	99.2424
17037	antibody23 positivity	CIS	J06000148	Region_Name	West_Midlands	Local authority district(s)	Sandwell	2021-02-22	2021-02-28	37.4623	33.5148	41.4198
17038	antibody23 positivity	CIS	J06000148	Region_Name	West_Midlands	Local authority district(s)	Sandwell	2021-11-22	2021-11-28	90.0333	88.1353	91.8216
17039	antibody100 positivity	CIS	J06000148	Region_Name	West_Midlands	Local authority district(s)	Sandwell	2022-01-17	2022-01-23	87.3578	85.574	89.1349
17040	antibody100 positivity	CIS	J06000148	Region_Name	West_Midlands	Local authority district(s)	Sandwell	2022-01-10	2022-01-16	87.2964	85.8765	88.826
17041	antibody447 positivity	CIS	J06000148	Region_Name	West_Midlands	Local authority district(s)	Sandwell	2021-12-06	2021-12-12	43.5883	41.1297	46.0457
17042	antibody23 positivity	CIS	J06000148	Region_Name	West_Midlands	Local authority district(s)	Sandwell	2021-01-25	2021-01-31	20.9742	16.7999	25.6052
17043	antibody447 positivity	CIS	J06000148	Region_Name	West_Midlands	Local authority district(s)	Sandwell	2021-09-27	2021-10-03	23.7915	21.9197	25.8374
17044	antibody447 positivity	CIS	J06000148	Region_Name	West_Midlands	Local authority district(s)	Sandwell	2021-12-20	2021-12-26	51.9651	49.4775	54.3081
17045	antibody23 positivity	CIS	J06000148	Region_Name	West_Midlands	Local authority district(s)	Sandwell	2022-03-21	2022-03-27	98.0913	96.4655	98.9991
17046	antibody23 positivity	CIS	J06000148	Region_Name	West_Midlands	Local authority district(s)	Sandwell	2021-08-09	2021-08-15	84.7092	83.1426	86.361
17047	antibody100 positivity	CIS	J06000148	Region_Name	West_Midlands	Local authority district(s)	Sandwell	2022-03-28	2022-04-03	92.339	89.9188	94.4436
17048	antibody100 positivity	CIS	J06000148	Region_Name	West_Midlands	Local authority district(s)	Sandwell	2021-02-22	2021-02-28	18.0586	15.0819	21.3864
17049	antibody23 positivity	CIS	J06000148	Region_Name	West_Midlands	Local authority district(s)	Sandwell	2022-03-28	2022-04-03	99.0618	98.0665	99.5574
17050	antibody100 positivity	CIS	J06000148	Region_Name	West_Midlands	Local authority district(s)	Sandwell	2021-05-17	2021-05-23	44.8219	42.8103	46.7693
17051	swab positivity	CIS	J06000148	Region_Name	West_Midlands	Local authority district(s)	Sandwell	2022-02-28	2022-03-06	2.90011	2.303	3.65655
17052	antibody447 positivity	CIS	J06000148	Region_Name	West_Midlands	Local authority district(s)	Sandwell	2020-12-21	2020-12-27	0.0929407	0.0319909	0.2665
17053	antibody100 positivity	CIS	J06000148	Region_Name	West_Midlands	Local authority district(s)	Sandwell	2021-07-26	2021-08-01	57.9083	55.8878	59.8762
17054	antibody23 positivity	CIS	J06000148	Region_Name	West_Midlands	Local authority district(s)	Sandwell	2021-06-21	2021-06-27	79.6832	78.2049	81.2084
17055	swab positivity	CIS	J06000148	Region_Name	West_Midlands	Local authority district(s)	Sandwell	2022-01-24	2022-01-30	6.61176	5.48885	7.95382
17056	swab positivity	CIS	J06000148	Region_Name	West_Midlands	Local authority district(s)	Sandwell	2021-06-21	2021-06-27	0.356615	0.203573	0.616116
17057	swab positivity	CIS	J06000148	Region_Name	West_Midlands	Local authority district(s)	Sandwell	2021-12-27	2022-01-02	7.36143	6.01971	8.99476
17058	swab positivity	CIS	J06000148	Region_Name	West_Midlands	Local authority district(s)	Sandwell	2021-03-01	2021-03-07	0.540484	0.332924	0.879962
17059	antibody100 positivity	CIS	J06000148	Region_Name	West_Midlands	Local authority district(s)	Sandwell	2021-08-23	2021-08-29	59.4348	57.2845	61.5951
17060	swab positivity	CIS	J06000148	Region_Name	West_Midlands	Local authority district(s)	Sandwell	2021-03-15	2021-03-21	0.449755	0.253087	0.805995
17061	swab positivity	CIS	J06000148	Region_Name	West_Midlands	Local authority district(s)	Sandwell	2021-01-04	2021-01-10	3.35327	2.52737	4.44668
17062	antibody23 positivity	CIS	J06000148	Region_Name	West_Midlands	Local authority district(s)	Sandwell	2021-01-18	2021-01-24	19.4934	15.2909	24.3921
17063	antibody447 positivity	CIS	J06000148	Region_Name	West_Midlands	Local authority district(s)	Sandwell	2021-01-04	2021-01-10	0.115355	0.0465776	0.280938
17064	antibody447 positivity	CIS	J06000148	Region_Name	West_Midlands	Local authority district(s)	Sandwell	2021-07-05	2021-07-11	21.8241	19.9583	23.8491
17065	antibody447 positivity	CIS	J06000148	Region_Name	West_Midlands	Local authority district(s)	Sandwell	2021-03-01	2021-03-07	5.22597	3.75739	7.11767
17066	swab positivity	CIS	J06000148	Region_Name	West_Midlands	Local authority district(s)	Sandwell	2022-03-28	2022-04-03	5.75082	4.66746	7.09478
17067	antibody100 positivity	CIS	J06000148	Region_Name	West_Midlands	Local authority district(s)	Sandwell	2021-12-20	2021-12-26	82.6563	80.7609	84.5499
17068	swab positivity	CIS	J06000148	Region_Name	West_Midlands	Local authority district(s)	Sandwell	2021-10-18	2021-10-24	1.85419	1.34395	2.5542
17069	swab positivity	CIS	J06000148	Region_Name	West_Midlands	Local authority district(s)	Sandwell	2021-11-08	2021-11-14	1.39375	1.0032	1.91809
17070	antibody23 positivity	CIS	J06000148	Region_Name	West_Midlands	Local authority district(s)	Sandwell	2021-12-13	2021-12-19	93.1199	91.3454	94.6338
17071	antibody100 positivity	CIS	J06000148	Region_Name	West_Midlands	Local authority district(s)	Sandwell	2021-03-08	2021-03-14	22.2597	19.2114	25.3684
17072	swab positivity	CIS	J06000148	Region_Name	West_Midlands	Local authority district(s)	Sandwell	2022-02-21	2022-02-27	2.87424	2.27775	3.59496
17073	antibody100 positivity	CIS	J06000148	Region_Name	West_Midlands	Local authority district(s)	Sandwell	2020-12-21	2020-12-27	6.08155	3.73238	9.6746
17074	swab positivity	CIS	J06000148	Region_Name	West_Midlands	Local authority district(s)	Sandwell	2021-05-24	2021-05-30	0.121592	0.0599843	0.242073
17075	antibody447 positivity	CIS	J06000148	Region_Name	West_Midlands	Local authority district(s)	Sandwell	2021-04-19	2021-04-25	14.8983	13.1187	16.9203
17076	antibody100 positivity	CIS	J06000148	Region_Name	West_Midlands	Local authority district(s)	Sandwell	2021-02-08	2021-02-14	15.6242	12.4141	19.2102
17077	swab positivity	CIS	J06000148	Region_Name	West_Midlands	Local authority district(s)	Sandwell	2021-08-09	2021-08-15	1.20471	0.821305	1.7644
17078	antibody23 positivity	CIS	J06000148	Region_Name	West_Midlands	Local authority district(s)	Sandwell	2021-11-01	2021-11-07	88.9793	87.0939	90.7811
17079	antibody447 positivity	CIS	J06000148	Region_Name	West_Midlands	Local authority district(s)	Sandwell	2022-01-24	2022-01-30	59.2826	56.9715	61.5466
17080	antibody447 positivity	CIS	J06000148	Region_Name	West_Midlands	Local authority district(s)	Sandwell	2021-04-12	2021-04-18	13.0968	11.3133	15.1098
17081	swab positivity	CIS	J06000148	Region_Name	West_Midlands	Local authority district(s)	Sandwell	2021-07-12	2021-07-18	1.07396	0.701862	1.68656
17082	antibody100 positivity	CIS	J06000148	Region_Name	West_Midlands	Local authority district(s)	Sandwell	2021-06-28	2021-07-04	57.9955	56.1208	59.8602
17083	antibody447 positivity	CIS	J06000148	Region_Name	West_Midlands	Local authority district(s)	Sandwell	2021-07-19	2021-07-25	23.0562	21.083	25.1216
17084	antibody100 positivity	CIS	J06000148	Region_Name	West_Midlands	Local authority district(s)	Sandwell	2021-07-19	2021-07-25	59.6197	57.7889	61.4398
17085	swab positivity	CIS	J06000148	Region_Name	West_Midlands	Local authority district(s)	Sandwell	2021-07-05	2021-07-11	0.828901	0.517459	1.34179
17086	antibody23 positivity	CIS	J06000148	Region_Name	West_Midlands	Local authority district(s)	Sandwell	2022-04-04	2022-04-10	98.8504	97.6635	99.4661
17087	antibody100 positivity	CIS	J06000148	Region_Name	West_Midlands	Local authority district(s)	Sandwell	2020-12-14	2020-12-20	6.96475	4.19651	11.2131
17088	antibody100 positivity	CIS	J06000148	Region_Name	West_Midlands	Local authority district(s)	Sandwell	2021-03-15	2021-03-21	22.2011	19.4799	25.174
17089	antibody100 positivity	CIS	J06000148	Region_Name	West_Midlands	Local authority district(s)	Sandwell	2021-08-09	2021-08-15	58.7957	56.6992	60.8343
17090	antibody23 positivity	CIS	J06000148	Region_Name	West_Midlands	Local authority district(s)	Sandwell	2022-02-21	2022-02-27	97.4039	95.7605	98.4944
17091	swab positivity	CIS	J06000148	Region_Name	West_Midlands	Local authority district(s)	Sandwell	2021-04-12	2021-04-18	0.138275	0.0672677	0.288686
17092	antibody23 positivity	CIS	J06000148	Region_Name	West_Midlands	Local authority district(s)	Sandwell	2021-05-24	2021-05-30	70.6369	68.7838	72.5205
17093	antibody447 positivity	CIS	J06000148	Region_Name	West_Midlands	Local authority district(s)	Sandwell	2021-11-08	2021-11-14	29.9059	27.7296	32.1774
17094	antibody447 positivity	CIS	J06000148	Region_Name	West_Midlands	Local authority district(s)	Sandwell	2022-03-07	2022-03-13	74.6314	72.5784	76.7291
17095	swab positivity	CIS	J06000148	Region_Name	West_Midlands	Local authority district(s)	Sandwell	2022-01-10	2022-01-16	6.39254	5.3102	7.69832
17096	antibody447 positivity	CIS	J06000148	Region_Name	West_Midlands	Local authority district(s)	Sandwell	2021-07-26	2021-08-01	20.816	18.9927	22.7914
17097	antibody23 positivity	CIS	J06000148	Region_Name	West_Midlands	Local authority district(s)	Sandwell	2020-12-21	2020-12-27	13.6833	9.40064	19.2002
17098	antibody100 positivity	CIS	J06000148	Region_Name	West_Midlands	Local authority district(s)	Sandwell	2021-05-10	2021-05-16	40.426	38.5019	42.3374
17099	swab positivity	CIS	J06000148	Region_Name	West_Midlands	Local authority district(s)	Sandwell	2021-01-18	2021-01-24	3.092	2.35536	4.08421
17100	antibody23 positivity	CIS	J06000148	Region_Name	West_Midlands	Local authority district(s)	Sandwell	2021-11-08	2021-11-14	89.4802	87.5121	91.3552
17101	antibody23 positivity	CIS	J06000148	Region_Name	West_Midlands	Local authority district(s)	Sandwell	2021-04-12	2021-04-18	60.416	58.265	62.5831
17102	antibody100 positivity	CIS	J06000148	Region_Name	West_Midlands	Local authority district(s)	Sandwell	2021-06-14	2021-06-20	56.4832	54.6995	58.259
17103	antibody100 positivity	CIS	J06000148	Region_Name	West_Midlands	Local authority district(s)	Sandwell	2022-03-21	2022-03-27	91.6378	89.2797	93.7206
17104	antibody447 positivity	CIS	J06000148	Region_Name	West_Midlands	Local authority district(s)	Sandwell	2021-05-24	2021-05-30	19.9749	18.1914	21.8804
17105	antibody100 positivity	CIS	J06000148	Region_Name	West_Midlands	Local authority district(s)	Sandwell	2022-04-04	2022-04-10	93.3034	90.8914	95.3382
17106	swab positivity	CIS	J06000148	Region_Name	West_Midlands	Local authority district(s)	Sandwell	2021-06-14	2021-06-20	0.164754	0.0889311	0.298425
17107	antibody23 positivity	CIS	J06000148	Region_Name	West_Midlands	Local authority district(s)	Sandwell	2021-07-12	2021-07-18	82.0284	80.5415	83.5552
17108	antibody447 positivity	CIS	J06000148	Region_Name	West_Midlands	Local authority district(s)	Sandwell	2020-12-07	2020-12-13	0.0691195	0.0192031	0.242579
17109	swab positivity	CIS	J06000148	Region_Name	West_Midlands	Local authority district(s)	Sandwell	2021-12-20	2021-12-26	4.99277	3.97878	6.25017
17110	antibody23 positivity	CIS	J06000148	Region_Name	West_Midlands	Local authority district(s)	Sandwell	2021-06-28	2021-07-04	80.5126	79.0273	82.0028
17111	antibody23 positivity	CIS	J06000148	Region_Name	West_Midlands	Local authority district(s)	Sandwell	2021-05-10	2021-05-16	66.173	64.2755	68.0807
17112	antibody447 positivity	CIS	J06000148	Region_Name	West_Midlands	Local authority district(s)	Sandwell	2021-06-28	2021-07-04	20.5255	18.7501	22.4716
17113	antibody100 positivity	CIS	J06000148	Region_Name	West_Midlands	Local authority district(s)	Sandwell	2021-05-24	2021-05-30	45.9517	44.0442	47.8731
17114	antibody23 positivity	CIS	J06000148	Region_Name	West_Midlands	Local authority district(s)	Sandwell	2021-08-30	2021-09-05	86.3625	84.6284	88.1067
17115	swab positivity	CIS	J06000148	Region_Name	West_Midlands	Local authority district(s)	Sandwell	2021-05-17	2021-05-23	0.0901742	0.0435103	0.185007
17116	antibody447 positivity	CIS	J06000148	Region_Name	West_Midlands	Local authority district(s)	Sandwell	2022-04-04	2022-04-10	71.6579	68.5879	74.4572
17117	antibody447 positivity	CIS	J06000148	Region_Name	West_Midlands	Local authority district(s)	Sandwell	2021-03-15	2021-03-21	9.83338	7.66357	12.5428
17118	swab positivity	CIS	J06000148	Region_Name	West_Midlands	Local authority district(s)	Sandwell	2020-12-14	2020-12-20	2.11017	1.35521	3.23144
17119	swab positivity	CIS	J06000148	Region_Name	West_Midlands	Local authority district(s)	Sandwell	2022-03-21	2022-03-27	5.75	4.66982	7.06867
17120	antibody23 positivity	CIS	J06000148	Region_Name	West_Midlands	Local authority district(s)	Sandwell	2021-05-31	2021-06-06	71.939	70.1891	73.7195
17121	swab positivity	CIS	J06000148	Region_Name	West_Midlands	Local authority district(s)	Sandwell	2021-06-28	2021-07-04	0.465528	0.275472	0.779723
17122	antibody447 positivity	CIS	J06000148	Region_Name	West_Midlands	Local authority district(s)	Sandwell	2022-04-11	2022-04-17	72.1274	68.6979	75.3081
17123	antibody100 positivity	CIS	J06000148	Region_Name	West_Midlands	Local authority district(s)	Sandwell	2021-04-26	2021-05-02	36.3516	34.2416	38.4107
17124	antibody447 positivity	CIS	J06000148	Region_Name	West_Midlands	Local authority district(s)	Sandwell	2021-06-14	2021-06-20	19.0631	17.3844	20.8651
17125	antibody100 positivity	CIS	J06000148	Region_Name	West_Midlands	Local authority district(s)	Sandwell	2021-02-01	2021-02-07	11.9232	9.16961	15.1914
17126	antibody23 positivity	CIS	J06000148	Region_Name	West_Midlands	Local authority district(s)	Sandwell	2021-05-17	2021-05-23	69.0646	67.1896	70.9914
17127	antibody23 positivity	CIS	J06000148	Region_Name	West_Midlands	Local authority district(s)	Sandwell	2021-12-20	2021-12-26	93.729	91.8777	95.4047
17128	antibody23 positivity	CIS	J06000148	Region_Name	West_Midlands	Local authority district(s)	Sandwell	2022-02-07	2022-02-13	97.0525	95.457	98.1756
17129	swab positivity	CIS	J06000148	Region_Name	West_Midlands	Local authority district(s)	Sandwell	2021-04-19	2021-04-25	0.0950377	0.0449746	0.199843
17130	swab positivity	CIS	J06000148	Region_Name	West_Midlands	Local authority district(s)	Sandwell	2021-05-31	2021-06-06	0.118534	0.0604461	0.2364
17131	swab positivity	CIS	J06000148	Region_Name	West_Midlands	Local authority district(s)	Sandwell	2022-01-17	2022-01-23	6.60624	5.48487	7.92204
17132	swab positivity	CIS	J06000148	Region_Name	West_Midlands	Local authority district(s)	Sandwell	2021-05-03	2021-05-09	0.0672306	0.0315476	0.13998
17133	antibody447 positivity	CIS	J06000148	Region_Name	West_Midlands	Local authority district(s)	Sandwell	2021-06-21	2021-06-27	22.6986	20.8107	24.7074
17134	swab positivity	CIS	J06000148	Region_Name	West_Midlands	Local authority district(s)	Sandwell	2021-01-11	2021-01-17	3.45342	2.62947	4.52144
17135	antibody100 positivity	CIS	J06000148	Region_Name	West_Midlands	Local authority district(s)	Sandwell	2021-06-21	2021-06-27	58.6289	56.8027	60.3732
17136	antibody100 positivity	CIS	J06000148	Region_Name	West_Midlands	Local authority district(s)	Sandwell	2022-04-18	2022-04-24	93.3374	90.6008	95.6151
17137	antibody23 positivity	CIS	J06000148	Region_Name	West_Midlands	Local authority district(s)	Sandwell	2021-03-08	2021-03-14	47.8485	44.4934	51.3975
17138	antibody100 positivity	CIS	J06000148	Region_Name	West_Midlands	Local authority district(s)	Sandwell	2022-01-24	2022-01-30	86.8172	85.0486	88.6379
17139	antibody23 positivity	CIS	J06000148	Region_Name	West_Midlands	Local authority district(s)	Sandwell	2020-12-28	2021-01-03	13.5682	9.68345	18.5061
17140	antibody100 positivity	CIS	J06000148	Region_Name	West_Midlands	Local authority district(s)	Sandwell	2021-01-04	2021-01-10	8.67099	5.88355	12.4359
17141	swab positivity	CIS	J06000148	Region_Name	West_Midlands	Local authority district(s)	Sandwell	2022-02-07	2022-02-13	4.42089	3.5671	5.43835
17142	swab positivity	CIS	J06000148	Region_Name	West_Midlands	Local authority district(s)	Sandwell	2021-03-29	2021-04-04	0.335454	0.17675	0.644394
17143	antibody23 positivity	CIS	J06000148	Region_Name	West_Midlands	Local authority district(s)	Sandwell	2021-05-03	2021-05-09	65.0823	63.2336	66.9498
17144	antibody23 positivity	CIS	J06000148	Region_Name	West_Midlands	Local authority district(s)	Sandwell	2022-01-10	2022-01-16	94.2169	92.4382	95.7348
17145	antibody447 positivity	CIS	J06000148	Region_Name	West_Midlands	Local authority district(s)	Sandwell	2020-12-28	2021-01-03	0.105568	0.0404525	0.279437
17146	antibody100 positivity	CIS	J06000148	Region_Name	West_Midlands	Local authority district(s)	Sandwell	2021-07-05	2021-07-11	59.1679	57.3066	60.9578
17147	antibody447 positivity	CIS	J06000148	Region_Name	West_Midlands	Local authority district(s)	Sandwell	2022-03-21	2022-03-27	70.3516	67.7998	72.7606
17148	antibody447 positivity	CIS	J06000148	Region_Name	West_Midlands	Local authority district(s)	Sandwell	2021-03-08	2021-03-14	6.66737	4.99953	8.71812
17149	swab positivity	CIS	J06000148	Region_Name	West_Midlands	Local authority district(s)	Sandwell	2020-12-28	2021-01-03	3.71442	2.75619	5.05989
17150	antibody23 positivity	CIS	J06000148	Region_Name	West_Midlands	Local authority district(s)	Sandwell	2021-03-15	2021-03-21	48.5853	45.271	51.9602
17151	antibody447 positivity	CIS	J06000148	Region_Name	West_Midlands	Local authority district(s)	Sandwell	2021-05-17	2021-05-23	20.9201	19.0846	22.8848
17152	antibody23 positivity	CIS	J06000148	Region_Name	West_Midlands	Local authority district(s)	Sandwell	2021-01-11	2021-01-17	17.7686	13.5591	22.6387
17153	swab positivity	CIS	J06000148	Region_Name	West_Midlands	Local authority district(s)	Sandwell	2022-04-18	2022-04-24	3.38526	2.48013	4.62822
17154	antibody100 positivity	CIS	J06000148	Region_Name	West_Midlands	Local authority district(s)	Sandwell	2021-04-12	2021-04-18	30.0918	27.8027	32.4101
17155	antibody447 positivity	CIS	J06000148	Region_Name	West_Midlands	Local authority district(s)	Sandwell	2022-01-10	2022-01-16	62.5965	60.365	64.7099
17156	antibody447 positivity	CIS	J06000148	Region_Name	West_Midlands	Local authority district(s)	Sandwell	2021-08-30	2021-09-05	15.3427	13.8558	16.9658
17157	antibody100 positivity	CIS	J06000148	Region_Name	West_Midlands	Local authority district(s)	Sandwell	2022-02-21	2022-02-27	88.6086	86.4283	90.7212
17158	antibody100 positivity	CIS	J06000148	Region_Name	West_Midlands	Local authority district(s)	Sandwell	2021-01-18	2021-01-24	9.23329	6.63977	12.524
17159	antibody23 positivity	CIS	J06000148	Region_Name	West_Midlands	Local authority district(s)	Sandwell	2021-01-04	2021-01-10	16.2736	12.146	21.2437
17160	antibody23 positivity	CIS	J06000148	Region_Name	West_Midlands	Local authority district(s)	Sandwell	2022-04-18	2022-04-24	98.6722	97.2241	99.4071
17161	antibody23 positivity	CIS	J06000148	Region_Name	West_Midlands	Local authority district(s)	Sandwell	2020-12-14	2020-12-20	12.905	8.66894	18.3894
17162	antibody447 positivity	CIS	J06000148	Region_Name	West_Midlands	Local authority district(s)	Sandwell	2021-08-09	2021-08-15	19.0006	17.2957	20.8839
17163	antibody23 positivity	CIS	J06000148	Region_Name	West_Midlands	Local authority district(s)	Sandwell	2022-01-17	2022-01-23	96.786	95.197	97.8786
17164	swab positivity	CIS	J06000148	Region_Name	West_Midlands	Local authority district(s)	Sandwell	2021-02-22	2021-02-28	0.727274	0.469999	1.14992
17165	antibody23 positivity	CIS	J06000148	Region_Name	West_Midlands	Local authority district(s)	Sandwell	2021-02-01	2021-02-07	23.4882	19.3111	28.0401
17166	antibody100 positivity	CIS	J06000148	Region_Name	West_Midlands	Local authority district(s)	Sandwell	2020-12-28	2021-01-03	6.20722	3.94383	9.51719
17167	antibody23 positivity	CIS	J06000148	Region_Name	West_Midlands	Local authority district(s)	Sandwell	2021-03-22	2021-03-28	48.4045	45.3901	51.4902
17168	antibody447 positivity	CIS	J06000148	Region_Name	West_Midlands	Local authority district(s)	Sandwell	2022-02-21	2022-02-27	59.8591	57.3897	62.355
17169	antibody23 positivity	CIS	J06000149	Region_Name	West_Midlands	Local authority district(s)	Birmingham	2021-08-23	2021-08-29	78.5878	76.9225	80.3139
17170	swab positivity	CIS	J06000149	Region_Name	West_Midlands	Local authority district(s)	Birmingham	2022-02-28	2022-03-06	2.98815	2.54059	3.52657
17171	swab positivity	CIS	J06000149	Region_Name	West_Midlands	Local authority district(s)	Birmingham	2021-08-16	2021-08-22	2.0996	1.6533	2.68927
17172	swab positivity	CIS	J06000149	Region_Name	West_Midlands	Local authority district(s)	Birmingham	2021-08-23	2021-08-29	2.04067	1.5856	2.62283
17173	swab positivity	CIS	J06000149	Region_Name	West_Midlands	Local authority district(s)	Birmingham	2021-05-24	2021-05-30	0.219446	0.134293	0.355625
17174	antibody447 positivity	CIS	J06000149	Region_Name	West_Midlands	Local authority district(s)	Birmingham	2021-11-01	2021-11-07	27.7675	26.2116	29.3643
17175	antibody100 positivity	CIS	J06000149	Region_Name	West_Midlands	Local authority district(s)	Birmingham	2021-11-29	2021-12-05	70.1698	68.2815	72.045
17176	antibody100 positivity	CIS	J06000149	Region_Name	West_Midlands	Local authority district(s)	Birmingham	2021-09-27	2021-10-03	56.7033	54.8444	58.6717
17177	antibody23 positivity	CIS	J06000149	Region_Name	West_Midlands	Local authority district(s)	Birmingham	2021-08-16	2021-08-22	78.6224	77.0372	80.3182
17178	antibody23 positivity	CIS	J06000149	Region_Name	West_Midlands	Local authority district(s)	Birmingham	2021-07-19	2021-07-25	75.7139	74.3008	77.2263
17179	antibody23 positivity	CIS	J06000149	Region_Name	West_Midlands	Local authority district(s)	Birmingham	2021-04-05	2021-04-11	56.1204	54.3877	57.9368
17180	antibody23 positivity	CIS	J06000149	Region_Name	West_Midlands	Local authority district(s)	Birmingham	2021-01-18	2021-01-24	26.4586	23.3408	29.7468
17181	antibody23 positivity	CIS	J06000149	Region_Name	West_Midlands	Local authority district(s)	Birmingham	2021-07-12	2021-07-18	74.3596	72.9369	75.842
17182	antibody447 positivity	CIS	J06000149	Region_Name	West_Midlands	Local authority district(s)	Birmingham	2021-12-27	2022-01-02	56.1228	54.5313	57.7033
17183	antibody447 positivity	CIS	J06000149	Region_Name	West_Midlands	Local authority district(s)	Birmingham	2022-02-28	2022-03-06	68.3515	66.8171	70.0218
17184	antibody23 positivity	CIS	J06000149	Region_Name	West_Midlands	Local authority district(s)	Birmingham	2021-10-18	2021-10-24	83.8417	81.9866	85.6051
17185	swab positivity	CIS	J06000149	Region_Name	West_Midlands	Local authority district(s)	Birmingham	2021-03-01	2021-03-07	0.628825	0.4532	0.876543
17186	antibody23 positivity	CIS	J06000149	Region_Name	West_Midlands	Local authority district(s)	Birmingham	2021-05-17	2021-05-23	61.5032	60.036	63.0526
17187	antibody100 positivity	CIS	J06000149	Region_Name	West_Midlands	Local authority district(s)	Birmingham	2021-08-09	2021-08-15	55.5294	53.9347	57.337
17188	antibody447 positivity	CIS	J06000149	Region_Name	West_Midlands	Local authority district(s)	Birmingham	2021-11-29	2021-12-05	31.679	30.1019	33.3488
17189	swab positivity	CIS	J06000149	Region_Name	West_Midlands	Local authority district(s)	Birmingham	2021-12-13	2021-12-19	3.45608	2.89136	4.15397
17190	antibody447 positivity	CIS	J06000149	Region_Name	West_Midlands	Local authority district(s)	Birmingham	2022-03-28	2022-04-03	65.9077	63.9953	67.8735
17191	swab positivity	CIS	J06000149	Region_Name	West_Midlands	Local authority district(s)	Birmingham	2021-12-06	2021-12-12	2.07392	1.68608	2.54614
17192	swab positivity	CIS	J06000149	Region_Name	West_Midlands	Local authority district(s)	Birmingham	2021-10-11	2021-10-17	2.2106	1.79695	2.73368
17193	antibody100 positivity	CIS	J06000149	Region_Name	West_Midlands	Local authority district(s)	Birmingham	2022-02-14	2022-02-20	85.9303	83.9745	87.995
17194	swab positivity	CIS	J06000149	Region_Name	West_Midlands	Local authority district(s)	Birmingham	2021-07-19	2021-07-25	2.03021	1.58976	2.60242
17195	antibody23 positivity	CIS	J06000149	Region_Name	West_Midlands	Local authority district(s)	Birmingham	2021-10-25	2021-10-31	84.2813	82.429	86.0399
17196	antibody23 positivity	CIS	J06000149	Region_Name	West_Midlands	Local authority district(s)	Birmingham	2022-02-28	2022-03-06	97.6567	96.2371	98.5473
17197	swab positivity	CIS	J06000149	Region_Name	West_Midlands	Local authority district(s)	Birmingham	2021-03-29	2021-04-04	0.450113	0.296287	0.690925
17198	swab positivity	CIS	J06000149	Region_Name	West_Midlands	Local authority district(s)	Birmingham	2022-04-18	2022-04-24	3.4287	2.83909	4.1548
17199	swab positivity	CIS	J06000149	Region_Name	West_Midlands	Local authority district(s)	Birmingham	2021-11-08	2021-11-14	1.85759	1.49628	2.30383
17200	antibody23 positivity	CIS	J06000149	Region_Name	West_Midlands	Local authority district(s)	Birmingham	2021-02-08	2021-02-14	32.0671	29.208	35.0076
17201	antibody23 positivity	CIS	J06000149	Region_Name	West_Midlands	Local authority district(s)	Birmingham	2021-03-29	2021-04-04	50.6462	48.871	52.4602
17202	antibody447 positivity	CIS	J06000149	Region_Name	West_Midlands	Local authority district(s)	Birmingham	2021-05-24	2021-05-30	18.8575	17.6716	20.0324
17203	antibody23 positivity	CIS	J06000149	Region_Name	West_Midlands	Local authority district(s)	Birmingham	2021-05-10	2021-05-16	58.7397	57.3233	60.2383
17204	antibody447 positivity	CIS	J06000149	Region_Name	West_Midlands	Local authority district(s)	Birmingham	2021-09-06	2021-09-12	16.481	15.2584	17.7449
17205	antibody100 positivity	CIS	J06000149	Region_Name	West_Midlands	Local authority district(s)	Birmingham	2021-10-18	2021-10-24	60.1711	58.2896	62.2221
17206	antibody23 positivity	CIS	J06000149	Region_Name	West_Midlands	Local authority district(s)	Birmingham	2021-11-15	2021-11-21	85.6074	83.7585	87.4284
17207	antibody100 positivity	CIS	J06000149	Region_Name	West_Midlands	Local authority district(s)	Birmingham	2020-12-07	2020-12-13	12.4897	9.20991	16.691
17208	antibody447 positivity	CIS	J06000149	Region_Name	West_Midlands	Local authority district(s)	Birmingham	2021-08-09	2021-08-15	19.9967	18.7253	21.3748
17209	antibody23 positivity	CIS	J06000149	Region_Name	West_Midlands	Local authority district(s)	Birmingham	2022-02-07	2022-02-13	94.7741	92.9497	96.2262
17210	swab positivity	CIS	J06000149	Region_Name	West_Midlands	Local authority district(s)	Birmingham	2021-01-04	2021-01-10	2.57902	2.10406	3.15068
17211	antibody100 positivity	CIS	J06000149	Region_Name	West_Midlands	Local authority district(s)	Birmingham	2022-03-28	2022-04-03	88.638	86.3427	90.764
17212	antibody100 positivity	CIS	J06000149	Region_Name	West_Midlands	Local authority district(s)	Birmingham	2021-03-22	2021-03-28	23.5004	22.0101	25.1046
17213	antibody100 positivity	CIS	J06000149	Region_Name	West_Midlands	Local authority district(s)	Birmingham	2022-01-17	2022-01-23	83.5333	81.7632	85.4
17214	antibody447 positivity	CIS	J06000149	Region_Name	West_Midlands	Local authority district(s)	Birmingham	2021-05-03	2021-05-09	17.2399	16.1422	18.3472
17215	swab positivity	CIS	J06000149	Region_Name	West_Midlands	Local authority district(s)	Birmingham	2020-12-21	2020-12-27	2.40678	1.90864	3.03221
17216	swab positivity	CIS	J06000149	Region_Name	West_Midlands	Local authority district(s)	Birmingham	2021-04-12	2021-04-18	0.204606	0.125992	0.337063
17217	antibody447 positivity	CIS	J06000149	Region_Name	West_Midlands	Local authority district(s)	Birmingham	2021-03-01	2021-03-07	6.90569	5.62012	8.37113
17218	antibody447 positivity	CIS	J06000149	Region_Name	West_Midlands	Local authority district(s)	Birmingham	2021-09-13	2021-09-19	21.6254	20.2966	23.069
17219	antibody23 positivity	CIS	J06000149	Region_Name	West_Midlands	Local authority district(s)	Birmingham	2021-06-28	2021-07-04	72.7803	71.3953	74.2173
17220	swab positivity	CIS	J06000149	Region_Name	West_Midlands	Local authority district(s)	Birmingham	2021-11-15	2021-11-21	1.78523	1.43026	2.21811
17221	antibody447 positivity	CIS	J06000149	Region_Name	West_Midlands	Local authority district(s)	Birmingham	2021-08-16	2021-08-22	21.302	19.9729	22.7529
17222	antibody447 positivity	CIS	J06000149	Region_Name	West_Midlands	Local authority district(s)	Birmingham	2021-08-23	2021-08-29	20.6661	19.3239	22.0888
17223	antibody447 positivity	CIS	J06000149	Region_Name	West_Midlands	Local authority district(s)	Birmingham	2021-07-19	2021-07-25	23.3119	21.9173	24.7479
17224	antibody447 positivity	CIS	J06000149	Region_Name	West_Midlands	Local authority district(s)	Birmingham	2021-12-13	2021-12-19	42.56	40.9338	44.1886
17225	swab positivity	CIS	J06000149	Region_Name	West_Midlands	Local authority district(s)	Birmingham	2021-05-03	2021-05-09	0.109178	0.0640189	0.188131
17226	swab positivity	CIS	J06000149	Region_Name	West_Midlands	Local authority district(s)	Birmingham	2021-05-17	2021-05-23	0.162715	0.0962148	0.270072
17227	antibody23 positivity	CIS	J06000149	Region_Name	West_Midlands	Local authority district(s)	Birmingham	2022-04-18	2022-04-24	97.5049	95.7161	98.6049
17228	antibody23 positivity	CIS	J06000149	Region_Name	West_Midlands	Local authority district(s)	Birmingham	2022-03-21	2022-03-27	96.5157	94.5841	97.8039
17229	antibody100 positivity	CIS	J06000149	Region_Name	West_Midlands	Local authority district(s)	Birmingham	2021-02-08	2021-02-14	20.5321	18.1572	23.2087
17230	swab positivity	CIS	J06000149	Region_Name	West_Midlands	Local authority district(s)	Birmingham	2022-01-17	2022-01-23	7.18178	6.30716	8.12732
17231	antibody100 positivity	CIS	J06000149	Region_Name	West_Midlands	Local authority district(s)	Birmingham	2021-10-25	2021-10-31	62.8096	60.8236	64.8586
17232	antibody23 positivity	CIS	J06000149	Region_Name	West_Midlands	Local authority district(s)	Birmingham	2021-06-14	2021-06-20	69.4477	68.0968	70.8077
17233	antibody447 positivity	CIS	J06000149	Region_Name	West_Midlands	Local authority district(s)	Birmingham	2021-05-31	2021-06-06	20.869	19.6469	22.0945
17234	antibody23 positivity	CIS	J06000149	Region_Name	West_Midlands	Local authority district(s)	Birmingham	2021-09-27	2021-10-03	81.9312	80.1309	83.7733
17235	swab positivity	CIS	J06000149	Region_Name	West_Midlands	Local authority district(s)	Birmingham	2021-03-22	2021-03-28	0.49452	0.332149	0.751963
17236	antibody23 positivity	CIS	J06000149	Region_Name	West_Midlands	Local authority district(s)	Birmingham	2021-08-09	2021-08-15	77.6156	76.0466	79.2194
17237	antibody23 positivity	CIS	J06000149	Region_Name	West_Midlands	Local authority district(s)	Birmingham	2021-07-05	2021-07-11	74.4088	73.1216	75.8193
17238	swab positivity	CIS	J06000149	Region_Name	West_Midlands	Local authority district(s)	Birmingham	2021-05-10	2021-05-16	0.113881	0.0663238	0.193963
17239	antibody23 positivity	CIS	J06000149	Region_Name	West_Midlands	Local authority district(s)	Birmingham	2021-05-03	2021-05-09	58.5253	57.1108	59.9513
17240	swab positivity	CIS	J06000149	Region_Name	West_Midlands	Local authority district(s)	Birmingham	2021-03-08	2021-03-14	0.443241	0.311528	0.641112
17241	antibody23 positivity	CIS	J06000149	Region_Name	West_Midlands	Local authority district(s)	Birmingham	2021-12-13	2021-12-19	89.0307	87.2697	90.6509
17242	antibody100 positivity	CIS	J06000149	Region_Name	West_Midlands	Local authority district(s)	Birmingham	2022-02-07	2022-02-13	84.8131	82.9051	86.68
17243	antibody100 positivity	CIS	J06000149	Region_Name	West_Midlands	Local authority district(s)	Birmingham	2021-11-22	2021-11-28	66.8737	65.0793	68.8044
17244	antibody100 positivity	CIS	J06000149	Region_Name	West_Midlands	Local authority district(s)	Birmingham	2021-08-16	2021-08-22	56.3075	54.5922	58.1271
17245	swab positivity	CIS	J06000149	Region_Name	West_Midlands	Local authority district(s)	Birmingham	2021-09-06	2021-09-12	1.58747	1.23051	2.04129
17246	antibody447 positivity	CIS	J06000149	Region_Name	West_Midlands	Local authority district(s)	Birmingham	2021-09-27	2021-10-03	26.5686	25.096	28.1308
17247	swab positivity	CIS	J06000149	Region_Name	West_Midlands	Local authority district(s)	Birmingham	2022-05-02	2022-05-08	2.35957	1.6533	3.3844
17248	antibody23 positivity	CIS	J06000149	Region_Name	West_Midlands	Local authority district(s)	Birmingham	2021-12-27	2022-01-02	88.6161	86.6761	90.548
17249	antibody447 positivity	CIS	J06000149	Region_Name	West_Midlands	Local authority district(s)	Birmingham	2022-04-25	2022-05-01	63.0311	59.7214	66.2641
17250	antibody100 positivity	CIS	J06000149	Region_Name	West_Midlands	Local authority district(s)	Birmingham	2021-06-14	2021-06-20	50.891	49.5876	52.2507
17251	swab positivity	CIS	J06000149	Region_Name	West_Midlands	Local authority district(s)	Birmingham	2021-11-29	2021-12-05	2.1032	1.70144	2.61471
17252	antibody447 positivity	CIS	J06000149	Region_Name	West_Midlands	Local authority district(s)	Birmingham	2021-02-08	2021-02-14	1.15763	0.78243	1.70327
17253	antibody100 positivity	CIS	J06000149	Region_Name	West_Midlands	Local authority district(s)	Birmingham	2020-12-14	2020-12-20	13.384	10.2044	17.3682
17254	antibody100 positivity	CIS	J06000149	Region_Name	West_Midlands	Local authority district(s)	Birmingham	2021-05-03	2021-05-09	36.4291	35.1529	37.7409
17255	antibody447 positivity	CIS	J06000149	Region_Name	West_Midlands	Local authority district(s)	Birmingham	2021-07-12	2021-07-18	25.1083	23.6888	26.6046
17256	antibody23 positivity	CIS	J06000149	Region_Name	West_Midlands	Local authority district(s)	Birmingham	2021-03-01	2021-03-07	43.8796	41.4287	46.3665
17257	antibody23 positivity	CIS	J06000149	Region_Name	West_Midlands	Local authority district(s)	Birmingham	2021-10-04	2021-10-10	81.9461	80.0742	83.7413
17258	antibody447 positivity	CIS	J06000149	Region_Name	West_Midlands	Local authority district(s)	Birmingham	2022-01-31	2022-02-06	49.5251	47.7856	51.2132
17259	swab positivity	CIS	J06000149	Region_Name	West_Midlands	Local authority district(s)	Birmingham	2021-07-12	2021-07-18	1.82081	1.41266	2.38073
17260	swab positivity	CIS	J06000149	Region_Name	West_Midlands	Local authority district(s)	Birmingham	2021-06-28	2021-07-04	0.842311	0.61517	1.17482
17261	swab positivity	CIS	J06000149	Region_Name	West_Midlands	Local authority district(s)	Birmingham	2022-04-04	2022-04-10	5.42536	4.67941	6.26303
17262	swab positivity	CIS	J06000149	Region_Name	West_Midlands	Local authority district(s)	Birmingham	2021-11-22	2021-11-28	1.75252	1.41265	2.18201
17263	antibody100 positivity	CIS	J06000149	Region_Name	West_Midlands	Local authority district(s)	Birmingham	2022-05-02	2022-05-08	92.146	88.5304	94.8174
17264	antibody447 positivity	CIS	J06000149	Region_Name	West_Midlands	Local authority district(s)	Birmingham	2021-05-17	2021-05-23	19.9644	18.766	21.1949
17265	antibody23 positivity	CIS	J06000149	Region_Name	West_Midlands	Local authority district(s)	Birmingham	2021-03-08	2021-03-14	47.6173	45.2071	50.1026
17266	swab positivity	CIS	J06000149	Region_Name	West_Midlands	Local authority district(s)	Birmingham	2021-08-09	2021-08-15	1.97553	1.55864	2.49794
17267	antibody447 positivity	CIS	J06000149	Region_Name	West_Midlands	Local authority district(s)	Birmingham	2022-01-03	2022-01-09	55.0422	53.4807	56.5564
17268	antibody447 positivity	CIS	J06000149	Region_Name	West_Midlands	Local authority district(s)	Birmingham	2022-02-21	2022-02-27	54.4374	52.6613	56.2498
17269	antibody100 positivity	CIS	J06000149	Region_Name	West_Midlands	Local authority district(s)	Birmingham	2021-02-22	2021-02-28	22.3332	20.1768	24.7192
17270	antibody447 positivity	CIS	J06000149	Region_Name	West_Midlands	Local authority district(s)	Birmingham	2020-12-14	2020-12-20	0.202147	0.0782071	0.511832
17271	antibody100 positivity	CIS	J06000149	Region_Name	West_Midlands	Local authority district(s)	Birmingham	2022-04-11	2022-04-17	90.0578	87.5473	92.2842
17272	swab positivity	CIS	J06000149	Region_Name	West_Midlands	Local authority district(s)	Birmingham	2021-04-26	2021-05-02	0.128519	0.076626	0.220396
17273	swab positivity	CIS	J06000149	Region_Name	West_Midlands	Local authority district(s)	Birmingham	2021-09-13	2021-09-19	1.5428	1.19001	1.99598
17274	swab positivity	CIS	J06000149	Region_Name	West_Midlands	Local authority district(s)	Birmingham	2021-09-27	2021-10-03	1.75848	1.39856	2.22102
17275	swab positivity	CIS	J06000149	Region_Name	West_Midlands	Local authority district(s)	Birmingham	2021-10-18	2021-10-24	2.61703	2.14624	3.17905
17276	antibody100 positivity	CIS	J06000149	Region_Name	West_Midlands	Local authority district(s)	Birmingham	2022-04-25	2022-05-01	92.2784	89.5798	94.5261
17277	antibody447 positivity	CIS	J06000149	Region_Name	West_Midlands	Local authority district(s)	Birmingham	2021-03-22	2021-03-28	11.3541	10.0228	12.7783
17278	antibody23 positivity	CIS	J06000149	Region_Name	West_Midlands	Local authority district(s)	Birmingham	2022-01-31	2022-02-06	94.8536	93.1461	96.2711
17279	antibody100 positivity	CIS	J06000149	Region_Name	West_Midlands	Local authority district(s)	Birmingham	2021-12-27	2022-01-02	80.384	78.8921	82.1121
17280	antibody100 positivity	CIS	J06000149	Region_Name	West_Midlands	Local authority district(s)	Birmingham	2021-07-05	2021-07-11	54.1548	52.7836	55.575
17281	antibody23 positivity	CIS	J06000149	Region_Name	West_Midlands	Local authority district(s)	Birmingham	2022-04-04	2022-04-10	97.8195	96.2919	98.7396
17282	swab positivity	CIS	J06000149	Region_Name	West_Midlands	Local authority district(s)	Birmingham	2021-05-31	2021-06-06	0.213032	0.131083	0.345824
17283	antibody100 positivity	CIS	J06000149	Region_Name	West_Midlands	Local authority district(s)	Birmingham	2021-04-26	2021-05-02	34.2873	32.9172	35.7501
17284	antibody100 positivity	CIS	J06000149	Region_Name	West_Midlands	Local authority district(s)	Birmingham	2021-05-24	2021-05-30	40.8114	39.5048	42.2126
17285	antibody100 positivity	CIS	J06000149	Region_Name	West_Midlands	Local authority district(s)	Birmingham	2022-02-28	2022-03-06	88.9162	86.9248	90.8341
17286	antibody100 positivity	CIS	J06000149	Region_Name	West_Midlands	Local authority district(s)	Birmingham	2021-05-31	2021-06-06	43.7949	42.4618	45.1017
17287	antibody100 positivity	CIS	J06000149	Region_Name	West_Midlands	Local authority district(s)	Birmingham	2021-09-06	2021-09-12	60.9528	59.0148	63.0354
17288	antibody447 positivity	CIS	J06000149	Region_Name	West_Midlands	Local authority district(s)	Birmingham	2021-10-25	2021-10-31	27.3539	25.8253	28.9442
17289	antibody447 positivity	CIS	J06000149	Region_Name	West_Midlands	Local authority district(s)	Birmingham	2021-06-14	2021-06-20	18.4484	17.2839	19.6413
17290	antibody23 positivity	CIS	J06000149	Region_Name	West_Midlands	Local authority district(s)	Birmingham	2021-05-31	2021-06-06	63.828	62.3704	65.3474
17291	antibody447 positivity	CIS	J06000149	Region_Name	West_Midlands	Local authority district(s)	Birmingham	2022-03-07	2022-03-13	69.8254	68.0855	71.6609
17292	antibody447 positivity	CIS	J06000149	Region_Name	West_Midlands	Local authority district(s)	Birmingham	2021-01-04	2021-01-10	0.234016	0.113476	0.49028
17293	antibody23 positivity	CIS	J06000149	Region_Name	West_Midlands	Local authority district(s)	Birmingham	2021-01-04	2021-01-10	23.7715	20.4152	27.4576
17294	antibody447 positivity	CIS	J06000149	Region_Name	West_Midlands	Local authority district(s)	Birmingham	2021-07-26	2021-08-01	21.438	20.1111	22.8593
17295	antibody23 positivity	CIS	J06000149	Region_Name	West_Midlands	Local authority district(s)	Birmingham	2021-02-15	2021-02-21	34.8684	32.1452	37.7151
17296	antibody447 positivity	CIS	J06000149	Region_Name	West_Midlands	Local authority district(s)	Birmingham	2021-04-26	2021-05-02	15.9035	14.804	17.0765
17297	antibody100 positivity	CIS	J06000149	Region_Name	West_Midlands	Local authority district(s)	Birmingham	2021-04-05	2021-04-11	29.5379	27.9881	31.2172
17298	antibody23 positivity	CIS	J06000149	Region_Name	West_Midlands	Local authority district(s)	Birmingham	2022-03-14	2022-03-20	97.2752	95.7382	98.2985
17299	antibody100 positivity	CIS	J06000149	Region_Name	West_Midlands	Local authority district(s)	Birmingham	2021-08-23	2021-08-29	56.8149	55.0314	58.6902
17300	antibody23 positivity	CIS	J06000149	Region_Name	West_Midlands	Local authority district(s)	Birmingham	2021-09-13	2021-09-19	82.1828	80.4639	83.8987
17301	antibody100 positivity	CIS	J06000149	Region_Name	West_Midlands	Local authority district(s)	Birmingham	2021-06-28	2021-07-04	52.575	51.1949	54.0018
17302	antibody23 positivity	CIS	J06000149	Region_Name	West_Midlands	Local authority district(s)	Birmingham	2022-01-03	2022-01-09	89.9225	88.2112	91.533
17303	antibody23 positivity	CIS	J06000149	Region_Name	West_Midlands	Local authority district(s)	Birmingham	2022-01-24	2022-01-30	94.3534	92.3889	95.9084
17304	antibody447 positivity	CIS	J06000149	Region_Name	West_Midlands	Local authority district(s)	Birmingham	2021-03-08	2021-03-14	8.26921	6.95433	9.78221
17305	antibody447 positivity	CIS	J06000149	Region_Name	West_Midlands	Local authority district(s)	Birmingham	2022-04-18	2022-04-24	66.2846	63.8187	68.772
17306	antibody447 positivity	CIS	J06000149	Region_Name	West_Midlands	Local authority district(s)	Birmingham	2021-05-10	2021-05-16	19.2894	18.1523	20.4853
17307	antibody447 positivity	CIS	J06000149	Region_Name	West_Midlands	Local authority district(s)	Birmingham	2022-01-10	2022-01-16	57.2481	55.6497	58.8544
17308	antibody100 positivity	CIS	J06000149	Region_Name	West_Midlands	Local authority district(s)	Birmingham	2021-01-18	2021-01-24	14.6971	12.3405	17.3973
17309	antibody447 positivity	CIS	J06000149	Region_Name	West_Midlands	Local authority district(s)	Birmingham	2021-04-05	2021-04-11	12.6047	11.4317	13.8803
17310	swab positivity	CIS	J06000149	Region_Name	West_Midlands	Local authority district(s)	Birmingham	2022-03-14	2022-03-20	4.74957	4.1071	5.50951
17311	swab positivity	CIS	J06000149	Region_Name	West_Midlands	Local authority district(s)	Birmingham	2021-04-19	2021-04-25	0.146444	0.0882008	0.247163
17312	antibody100 positivity	CIS	J06000149	Region_Name	West_Midlands	Local authority district(s)	Birmingham	2021-12-13	2021-12-19	77.3237	75.5798	79.1206
17313	swab positivity	CIS	J06000149	Region_Name	West_Midlands	Local authority district(s)	Birmingham	2021-10-25	2021-10-31	2.41817	1.97676	2.96185
17314	antibody447 positivity	CIS	J06000149	Region_Name	West_Midlands	Local authority district(s)	Birmingham	2021-06-28	2021-07-04	20.0354	18.7986	21.3692
17315	antibody100 positivity	CIS	J06000149	Region_Name	West_Midlands	Local authority district(s)	Birmingham	2021-11-15	2021-11-21	67.3166	65.2926	69.3173
17316	swab positivity	CIS	J06000149	Region_Name	West_Midlands	Local authority district(s)	Birmingham	2022-03-07	2022-03-13	3.91851	3.3767	4.56846
17317	antibody23 positivity	CIS	J06000149	Region_Name	West_Midlands	Local authority district(s)	Birmingham	2022-01-10	2022-01-16	90.7736	89.0227	92.4223
17318	antibody447 positivity	CIS	J06000149	Region_Name	West_Midlands	Local authority district(s)	Birmingham	2021-10-18	2021-10-24	27.9577	26.4604	29.5439
17319	antibody447 positivity	CIS	J06000149	Region_Name	West_Midlands	Local authority district(s)	Birmingham	2021-11-15	2021-11-21	34.9249	33.3274	36.5701
17320	antibody447 positivity	CIS	J06000149	Region_Name	West_Midlands	Local authority district(s)	Birmingham	2022-05-02	2022-05-08	62.1755	58.3864	66.0907
17321	antibody23 positivity	CIS	J06000149	Region_Name	West_Midlands	Local authority district(s)	Birmingham	2020-12-14	2020-12-20	21.1326	17.2201	25.4732
17322	antibody100 positivity	CIS	J06000149	Region_Name	West_Midlands	Local authority district(s)	Birmingham	2021-01-04	2021-01-10	14.6764	12.0243	17.8938
17323	swab positivity	CIS	J06000149	Region_Name	West_Midlands	Local authority district(s)	Birmingham	2021-11-01	2021-11-07	2.01918	1.64028	2.49872
17324	swab positivity	CIS	J06000149	Region_Name	West_Midlands	Local authority district(s)	Birmingham	2022-01-24	2022-01-30	7.13184	6.27364	8.13447
17325	antibody23 positivity	CIS	J06000149	Region_Name	West_Midlands	Local authority district(s)	Birmingham	2021-10-11	2021-10-17	82.299	80.4225	84.1531
17326	antibody100 positivity	CIS	J06000149	Region_Name	West_Midlands	Local authority district(s)	Birmingham	2021-07-19	2021-07-25	54.7555	53.3495	56.2316
17327	swab positivity	CIS	J06000149	Region_Name	West_Midlands	Local authority district(s)	Birmingham	2021-01-18	2021-01-24	2.43341	1.97975	2.96763
17328	swab positivity	CIS	J06000149	Region_Name	West_Midlands	Local authority district(s)	Birmingham	2021-02-22	2021-02-28	0.822826	0.610073	1.11069
17329	antibody23 positivity	CIS	J06000149	Region_Name	West_Midlands	Local authority district(s)	Birmingham	2021-11-29	2021-12-05	85.2351	83.4151	87.0735
17330	antibody23 positivity	CIS	J06000149	Region_Name	West_Midlands	Local authority district(s)	Birmingham	2021-11-22	2021-11-28	85.0382	83.1773	86.8549
17331	antibody100 positivity	CIS	J06000149	Region_Name	West_Midlands	Local authority district(s)	Birmingham	2021-05-17	2021-05-23	40.5573	39.2279	42.0211
17332	swab positivity	CIS	J06000149	Region_Name	West_Midlands	Local authority district(s)	Birmingham	2021-09-20	2021-09-26	1.49776	1.15974	1.90218
17333	swab positivity	CIS	J06000149	Region_Name	West_Midlands	Local authority district(s)	Birmingham	2022-01-10	2022-01-16	6.8178	5.99513	7.76734
17334	antibody447 positivity	CIS	J06000149	Region_Name	West_Midlands	Local authority district(s)	Birmingham	2021-03-29	2021-04-04	12.609	11.3297	13.9609
17335	antibody447 positivity	CIS	J06000149	Region_Name	West_Midlands	Local authority district(s)	Birmingham	2022-04-04	2022-04-10	67.4736	65.3815	69.5989
17336	antibody100 positivity	CIS	J06000149	Region_Name	West_Midlands	Local authority district(s)	Birmingham	2022-04-04	2022-04-10	89.9096	87.5851	91.9514
17337	swab positivity	CIS	J06000149	Region_Name	West_Midlands	Local authority district(s)	Birmingham	2020-12-28	2021-01-03	2.95246	2.40624	3.62539
17338	antibody23 positivity	CIS	J06000149	Region_Name	West_Midlands	Local authority district(s)	Birmingham	2021-11-01	2021-11-07	83.6337	81.7847	85.4172
17339	antibody447 positivity	CIS	J06000149	Region_Name	West_Midlands	Local authority district(s)	Birmingham	2021-03-15	2021-03-21	11.5829	9.91779	13.4542
17340	antibody100 positivity	CIS	J06000149	Region_Name	West_Midlands	Local authority district(s)	Birmingham	2022-03-07	2022-03-13	89.3831	87.3668	91.2902
17341	antibody100 positivity	CIS	J06000149	Region_Name	West_Midlands	Local authority district(s)	Birmingham	2021-09-13	2021-09-19	58.5154	56.6776	60.4059
17342	antibody23 positivity	CIS	J06000149	Region_Name	West_Midlands	Local authority district(s)	Birmingham	2022-05-02	2022-05-08	99.3336	98.1445	99.7799
17343	antibody23 positivity	CIS	J06000149	Region_Name	West_Midlands	Local authority district(s)	Birmingham	2021-09-06	2021-09-12	81.095	79.3327	82.9699
17344	antibody447 positivity	CIS	J06000149	Region_Name	West_Midlands	Local authority district(s)	Birmingham	2021-11-22	2021-11-28	38.1173	36.4525	39.7776
17345	antibody447 positivity	CIS	J06000149	Region_Name	West_Midlands	Local authority district(s)	Birmingham	2021-01-18	2021-01-24	0.322529	0.175448	0.603093
17346	antibody100 positivity	CIS	J06000149	Region_Name	West_Midlands	Local authority district(s)	Birmingham	2022-01-03	2022-01-09	82.5146	81.0731	84.0378
17347	antibody100 positivity	CIS	J06000149	Region_Name	West_Midlands	Local authority district(s)	Birmingham	2022-01-24	2022-01-30	82.4915	80.7137	84.4039
17348	swab positivity	CIS	J06000149	Region_Name	West_Midlands	Local authority district(s)	Birmingham	2021-12-20	2021-12-26	5.3246	4.47459	6.33884
17349	antibody23 positivity	CIS	J06000149	Region_Name	West_Midlands	Local authority district(s)	Birmingham	2021-04-12	2021-04-18	55.6401	54.1012	57.2068
17350	antibody23 positivity	CIS	J06000149	Region_Name	West_Midlands	Local authority district(s)	Birmingham	2021-04-19	2021-04-25	54.1307	52.6095	55.7117
17351	antibody23 positivity	CIS	J06000149	Region_Name	West_Midlands	Local authority district(s)	Birmingham	2021-06-21	2021-06-27	71.9687	70.6114	73.3979
17352	antibody447 positivity	CIS	J06000149	Region_Name	West_Midlands	Local authority district(s)	Birmingham	2022-01-24	2022-01-30	53.8604	52.1983	55.5158
17353	antibody100 positivity	CIS	J06000149	Region_Name	West_Midlands	Local authority district(s)	Birmingham	2022-01-31	2022-02-06	82.3291	80.5448	84.2223
17354	antibody100 positivity	CIS	J06000149	Region_Name	West_Midlands	Local authority district(s)	Birmingham	2021-03-08	2021-03-14	24.7584	22.6762	27.039
17355	swab positivity	CIS	J06000149	Region_Name	West_Midlands	Local authority district(s)	Birmingham	2020-12-14	2020-12-20	1.82749	1.36599	2.42959
17356	antibody23 positivity	CIS	J06000149	Region_Name	West_Midlands	Local authority district(s)	Birmingham	2021-05-24	2021-05-30	62.4849	60.9694	64.0001
17357	swab positivity	CIS	J06000149	Region_Name	West_Midlands	Local authority district(s)	Birmingham	2022-01-31	2022-02-06	6.46548	5.64333	7.38066
17358	antibody447 positivity	CIS	J06000149	Region_Name	West_Midlands	Local authority district(s)	Birmingham	2020-12-07	2020-12-13	0.146126	0.0464553	0.47775
17359	antibody23 positivity	CIS	J06000149	Region_Name	West_Midlands	Local authority district(s)	Birmingham	2022-04-11	2022-04-17	97.8552	96.2444	98.809
17360	swab positivity	CIS	J06000149	Region_Name	West_Midlands	Local authority district(s)	Birmingham	2021-06-14	2021-06-20	0.310751	0.207695	0.47412
17361	antibody100 positivity	CIS	J06000149	Region_Name	West_Midlands	Local authority district(s)	Birmingham	2021-03-29	2021-04-04	28.953	27.2997	30.6742
17362	antibody23 positivity	CIS	J06000149	Region_Name	West_Midlands	Local authority district(s)	Birmingham	2021-03-22	2021-03-28	45.5336	43.6874	47.4529
17363	antibody100 positivity	CIS	J06000149	Region_Name	West_Midlands	Local authority district(s)	Birmingham	2021-04-12	2021-04-18	29.5384	28.0441	31.0377
17364	swab positivity	CIS	J06000149	Region_Name	West_Midlands	Local authority district(s)	Birmingham	2022-03-21	2022-03-27	5.82554	5.05534	6.68717
17365	antibody100 positivity	CIS	J06000149	Region_Name	West_Midlands	Local authority district(s)	Birmingham	2021-01-11	2021-01-17	15.451	12.8919	18.4275
17366	antibody100 positivity	CIS	J06000149	Region_Name	West_Midlands	Local authority district(s)	Birmingham	2021-03-01	2021-03-07	24.4039	22.3017	26.6278
17367	swab positivity	CIS	J06000149	Region_Name	West_Midlands	Local authority district(s)	Birmingham	2021-03-15	2021-03-21	0.594162	0.407273	0.867928
17368	antibody100 positivity	CIS	J06000149	Region_Name	West_Midlands	Local authority district(s)	Birmingham	2022-04-18	2022-04-24	90.0388	87.5363	92.2123
17369	swab positivity	CIS	J06000149	Region_Name	West_Midlands	Local authority district(s)	Birmingham	2021-02-08	2021-02-14	1.12472	0.885532	1.43734
17370	antibody23 positivity	CIS	J06000149	Region_Name	West_Midlands	Local authority district(s)	Birmingham	2020-12-21	2020-12-27	21.9151	17.8442	26.2647
17371	swab positivity	CIS	J06000149	Region_Name	West_Midlands	Local authority district(s)	Birmingham	2022-04-11	2022-04-17	4.97451	4.22371	5.85834
17372	swab positivity	CIS	J06000149	Region_Name	West_Midlands	Local authority district(s)	Birmingham	2022-02-07	2022-02-13	4.73337	4.05993	5.47231
17373	antibody447 positivity	CIS	J06000149	Region_Name	West_Midlands	Local authority district(s)	Birmingham	2022-02-07	2022-02-13	51.4134	49.7396	53.1279
17374	antibody23 positivity	CIS	J06000149	Region_Name	West_Midlands	Local authority district(s)	Birmingham	2022-01-17	2022-01-23	94.3507	92.4852	95.7739
17375	antibody447 positivity	CIS	J06000149	Region_Name	West_Midlands	Local authority district(s)	Birmingham	2021-10-11	2021-10-17	24.5011	23.0739	25.9419
17376	swab positivity	CIS	J06000149	Region_Name	West_Midlands	Local authority district(s)	Birmingham	2022-02-21	2022-02-27	3.08389	2.6097	3.65215
17377	antibody100 positivity	CIS	J06000149	Region_Name	West_Midlands	Local authority district(s)	Birmingham	2021-04-19	2021-04-25	28.4201	27.1149	29.7502
17378	antibody100 positivity	CIS	J06000149	Region_Name	West_Midlands	Local authority district(s)	Birmingham	2022-03-14	2022-03-20	89.6482	87.5683	91.5097
17379	antibody23 positivity	CIS	J06000149	Region_Name	West_Midlands	Local authority district(s)	Birmingham	2021-08-30	2021-09-05	79.463	77.7953	81.3051
17380	antibody100 positivity	CIS	J06000149	Region_Name	West_Midlands	Local authority district(s)	Birmingham	2021-11-01	2021-11-07	63.9002	61.979	65.8511
17381	antibody100 positivity	CIS	J06000149	Region_Name	West_Midlands	Local authority district(s)	Birmingham	2021-02-01	2021-02-07	16.5244	14.3366	19.0837
17382	antibody447 positivity	CIS	J06000149	Region_Name	West_Midlands	Local authority district(s)	Birmingham	2021-11-08	2021-11-14	30.0796	28.5353	31.7034
17383	antibody23 positivity	CIS	J06000149	Region_Name	West_Midlands	Local authority district(s)	Birmingham	2021-03-15	2021-03-21	46.5913	44.1818	49.1314
17384	antibody100 positivity	CIS	J06000149	Region_Name	West_Midlands	Local authority district(s)	Birmingham	2020-12-21	2020-12-27	11.2806	8.48271	14.7757
17385	antibody447 positivity	CIS	J06000149	Region_Name	West_Midlands	Local authority district(s)	Birmingham	2022-04-11	2022-04-17	68.2235	65.8777	70.6083
17386	antibody447 positivity	CIS	J06000149	Region_Name	West_Midlands	Local authority district(s)	Birmingham	2020-12-21	2020-12-27	0.189551	0.0768626	0.472795
17387	swab positivity	CIS	J06000149	Region_Name	West_Midlands	Local authority district(s)	Birmingham	2021-02-01	2021-02-07	1.77455	1.41462	2.20518
17388	swab positivity	CIS	J06000149	Region_Name	West_Midlands	Local authority district(s)	Birmingham	2022-03-28	2022-04-03	5.88514	5.11052	6.75133
17389	antibody23 positivity	CIS	J06000149	Region_Name	West_Midlands	Local authority district(s)	Birmingham	2021-12-06	2021-12-12	86.7899	84.96	88.5739
17390	swab positivity	CIS	J06000149	Region_Name	West_Midlands	Local authority district(s)	Birmingham	2021-08-30	2021-09-05	2.04687	1.60122	2.62106
17391	antibody447 positivity	CIS	J06000149	Region_Name	West_Midlands	Local authority district(s)	Birmingham	2021-09-20	2021-09-26	26.8848	25.3452	28.4773
17392	antibody100 positivity	CIS	J06000149	Region_Name	West_Midlands	Local authority district(s)	Birmingham	2021-10-04	2021-10-10	56.8695	54.9751	58.8198
17393	antibody100 positivity	CIS	J06000149	Region_Name	West_Midlands	Local authority district(s)	Birmingham	2021-11-08	2021-11-14	63.2754	61.3221	65.2187
17394	swab positivity	CIS	J06000149	Region_Name	West_Midlands	Local authority district(s)	Birmingham	2021-10-04	2021-10-10	1.94416	1.5651	2.42727
17395	antibody100 positivity	CIS	J06000149	Region_Name	West_Midlands	Local authority district(s)	Birmingham	2021-03-15	2021-03-21	23.6723	21.7697	25.7767
17396	antibody447 positivity	CIS	J06000149	Region_Name	West_Midlands	Local authority district(s)	Birmingham	2021-02-01	2021-02-07	1.51088	1.01467	2.25055
17397	antibody100 positivity	CIS	J06000149	Region_Name	West_Midlands	Local authority district(s)	Birmingham	2022-02-21	2022-02-27	84.4422	82.4515	86.5381
17398	antibody23 positivity	CIS	J06000149	Region_Name	West_Midlands	Local authority district(s)	Birmingham	2021-02-22	2021-02-28	39.8667	37.3819	42.5376
17399	swab positivity	CIS	J06000149	Region_Name	West_Midlands	Local authority district(s)	Birmingham	2021-01-11	2021-01-17	2.70846	2.2067	3.28392
17400	antibody23 positivity	CIS	J06000149	Region_Name	West_Midlands	Local authority district(s)	Birmingham	2021-04-26	2021-05-02	56.2308	54.7655	57.7795
17401	antibody447 positivity	CIS	J06000149	Region_Name	West_Midlands	Local authority district(s)	Birmingham	2021-02-15	2021-02-21	1.5623	1.13244	2.15863
17402	antibody23 positivity	CIS	J06000149	Region_Name	West_Midlands	Local authority district(s)	Birmingham	2022-03-07	2022-03-13	97.7082	96.299	98.6161
17403	swab positivity	CIS	J06000149	Region_Name	West_Midlands	Local authority district(s)	Birmingham	2022-01-03	2022-01-09	8.35331	7.3403	9.50847
17404	antibody100 positivity	CIS	J06000149	Region_Name	West_Midlands	Local authority district(s)	Birmingham	2021-01-25	2021-01-31	16.7266	14.3577	19.5449
17405	antibody100 positivity	CIS	J06000149	Region_Name	West_Midlands	Local authority district(s)	Birmingham	2021-12-20	2021-12-26	79.2694	77.3371	81.2966
17406	antibody100 positivity	CIS	J06000149	Region_Name	West_Midlands	Local authority district(s)	Birmingham	2021-09-20	2021-09-26	57.0259	55.127	59.1331
17407	antibody447 positivity	CIS	J06000149	Region_Name	West_Midlands	Local authority district(s)	Birmingham	2021-12-06	2021-12-12	40.4661	38.7621	42.1872
17408	antibody23 positivity	CIS	J06000149	Region_Name	West_Midlands	Local authority district(s)	Birmingham	2021-02-01	2021-02-07	28.6721	25.8467	31.7594
17409	antibody447 positivity	CIS	J06000149	Region_Name	West_Midlands	Local authority district(s)	Birmingham	2021-04-12	2021-04-18	13.8965	12.7577	15.0511
17410	antibody23 positivity	CIS	J06000149	Region_Name	West_Midlands	Local authority district(s)	Birmingham	2022-02-21	2022-02-27	95.3239	93.3489	96.8044
17411	antibody23 positivity	CIS	J06000149	Region_Name	West_Midlands	Local authority district(s)	Birmingham	2020-12-28	2021-01-03	20.8075	17.3955	24.7026
17412	antibody447 positivity	CIS	J06000149	Region_Name	West_Midlands	Local authority district(s)	Birmingham	2022-03-14	2022-03-20	69.0958	67.3581	70.915
17413	antibody100 positivity	CIS	J06000149	Region_Name	West_Midlands	Local authority district(s)	Birmingham	2021-07-12	2021-07-18	56.1169	54.6142	57.6665
17414	swab positivity	CIS	J06000149	Region_Name	West_Midlands	Local authority district(s)	Birmingham	2021-01-25	2021-01-31	1.98002	1.6011	2.42615
17415	antibody23 positivity	CIS	J06000149	Region_Name	West_Midlands	Local authority district(s)	Birmingham	2021-08-02	2021-08-08	76.8405	75.2861	78.3872
17416	swab positivity	CIS	J06000149	Region_Name	West_Midlands	Local authority district(s)	Birmingham	2022-02-14	2022-02-20	3.84014	3.25957	4.52093
17417	antibody447 positivity	CIS	J06000149	Region_Name	West_Midlands	Local authority district(s)	Birmingham	2021-02-22	2021-02-28	6.2482	4.93189	7.85199
17418	swab positivity	CIS	J06000149	Region_Name	West_Midlands	Local authority district(s)	Birmingham	2021-08-02	2021-08-08	1.97152	1.55131	2.50418
17419	antibody447 positivity	CIS	J06000149	Region_Name	West_Midlands	Local authority district(s)	Birmingham	2021-08-02	2021-08-08	23.1967	21.7983	24.7017
17420	antibody100 positivity	CIS	J06000149	Region_Name	West_Midlands	Local authority district(s)	Birmingham	2021-10-11	2021-10-17	62.4062	60.5412	64.3634
17421	antibody23 positivity	CIS	J06000149	Region_Name	West_Midlands	Local authority district(s)	Birmingham	2021-09-20	2021-09-26	82.1408	80.2714	84.039
17422	antibody447 positivity	CIS	J06000149	Region_Name	West_Midlands	Local authority district(s)	Birmingham	2021-04-19	2021-04-25	15.4054	14.3243	16.5256
17423	antibody23 positivity	CIS	J06000149	Region_Name	West_Midlands	Local authority district(s)	Birmingham	2022-03-28	2022-04-03	98.2683	97.0014	98.9991
17424	antibody23 positivity	CIS	J06000149	Region_Name	West_Midlands	Local authority district(s)	Birmingham	2021-11-08	2021-11-14	84.2728	82.3976	86.0893
17425	antibody100 positivity	CIS	J06000149	Region_Name	West_Midlands	Local authority district(s)	Birmingham	2021-12-06	2021-12-12	72.9769	71.167	74.8715
17426	antibody447 positivity	CIS	J06000149	Region_Name	West_Midlands	Local authority district(s)	Birmingham	2022-01-17	2022-01-23	53.8165	52.194	55.4437
17427	swab positivity	CIS	J06000149	Region_Name	West_Midlands	Local authority district(s)	Birmingham	2021-06-07	2021-06-13	0.280337	0.180054	0.439038
17428	antibody447 positivity	CIS	J06000149	Region_Name	West_Midlands	Local authority district(s)	Birmingham	2021-10-04	2021-10-10	24.294	22.8558	25.78
17429	antibody100 positivity	CIS	J06000149	Region_Name	West_Midlands	Local authority district(s)	Birmingham	2021-05-10	2021-05-16	36.5306	35.249	37.8918
17430	antibody100 positivity	CIS	J06000149	Region_Name	West_Midlands	Local authority district(s)	Birmingham	2021-06-21	2021-06-27	52.9246	51.5786	54.3013
17431	antibody23 positivity	CIS	J06000149	Region_Name	West_Midlands	Local authority district(s)	Birmingham	2021-07-26	2021-08-01	77.5783	76.0568	79.1509
17432	swab positivity	CIS	J06000149	Region_Name	West_Midlands	Local authority district(s)	Birmingham	2021-12-27	2022-01-02	7.79421	6.77158	8.99453
17433	antibody447 positivity	CIS	J06000149	Region_Name	West_Midlands	Local authority district(s)	Birmingham	2021-01-25	2021-01-31	0.423316	0.230896	0.754699
17434	antibody447 positivity	CIS	J06000149	Region_Name	West_Midlands	Local authority district(s)	Birmingham	2022-02-14	2022-02-20	55.4334	53.5721	57.2964
17435	antibody100 positivity	CIS	J06000149	Region_Name	West_Midlands	Local authority district(s)	Birmingham	2021-08-30	2021-09-05	58.7314	56.909	60.5945
17436	antibody100 positivity	CIS	J06000149	Region_Name	West_Midlands	Local authority district(s)	Birmingham	2022-01-10	2022-01-16	83.4561	82.0158	84.9922
17437	antibody447 positivity	CIS	J06000149	Region_Name	West_Midlands	Local authority district(s)	Birmingham	2022-03-21	2022-03-27	65.5793	63.8144	67.504
17438	antibody23 positivity	CIS	J06000149	Region_Name	West_Midlands	Local authority district(s)	Birmingham	2021-01-25	2021-01-31	26.9573	23.9842	30.1964
17439	antibody23 positivity	CIS	J06000149	Region_Name	West_Midlands	Local authority district(s)	Birmingham	2021-01-11	2021-01-17	25.2143	22.0148	28.6779
17440	swab positivity	CIS	J06000149	Region_Name	West_Midlands	Local authority district(s)	Birmingham	2021-06-21	2021-06-27	0.646033	0.458149	0.929445
17441	swab positivity	CIS	J06000149	Region_Name	West_Midlands	Local authority district(s)	Birmingham	2021-02-15	2021-02-21	0.981464	0.754336	1.28402
17442	swab positivity	CIS	J06000149	Region_Name	West_Midlands	Local authority district(s)	Birmingham	2021-04-05	2021-04-11	0.307387	0.195809	0.495876
17443	antibody23 positivity	CIS	J06000149	Region_Name	West_Midlands	Local authority district(s)	Birmingham	2022-02-14	2022-02-20	95.9706	94.2775	97.2516
17444	antibody100 positivity	CIS	J06000149	Region_Name	West_Midlands	Local authority district(s)	Birmingham	2022-03-21	2022-03-27	87.9079	85.687	90.1211
17445	antibody100 positivity	CIS	J06000149	Region_Name	West_Midlands	Local authority district(s)	Birmingham	2020-12-28	2021-01-03	11.33	8.8356	14.5486
17446	antibody447 positivity	CIS	J06000149	Region_Name	West_Midlands	Local authority district(s)	Birmingham	2021-01-11	2021-01-17	0.225643	0.113796	0.457282
17447	antibody447 positivity	CIS	J06000149	Region_Name	West_Midlands	Local authority district(s)	Birmingham	2021-12-20	2021-12-26	46.9523	45.2058	48.7185
17448	antibody100 positivity	CIS	J06000149	Region_Name	West_Midlands	Local authority district(s)	Birmingham	2021-08-02	2021-08-08	52.0948	50.5228	53.7102
17449	antibody447 positivity	CIS	J06000149	Region_Name	West_Midlands	Local authority district(s)	Birmingham	2021-06-07	2021-06-13	20.7551	19.5367	21.9534
17450	antibody100 positivity	CIS	J06000149	Region_Name	West_Midlands	Local authority district(s)	Birmingham	2021-07-26	2021-08-01	53.7028	52.2324	55.237
17451	swab positivity	CIS	J06000149	Region_Name	West_Midlands	Local authority district(s)	Birmingham	2022-04-25	2022-05-01	2.4965	1.94577	3.2289
17452	antibody100 positivity	CIS	J06000149	Region_Name	West_Midlands	Local authority district(s)	Birmingham	2021-06-07	2021-06-13	46.4199	45.1807	47.6892
17453	antibody447 positivity	CIS	J06000149	Region_Name	West_Midlands	Local authority district(s)	Birmingham	2021-08-30	2021-09-05	17.3536	16.1475	18.6679
17454	antibody23 positivity	CIS	J06000149	Region_Name	West_Midlands	Local authority district(s)	Birmingham	2021-06-07	2021-06-13	65.8446	64.5767	67.2131
17455	swab positivity	CIS	J06000149	Region_Name	West_Midlands	Local authority district(s)	Birmingham	2021-07-26	2021-08-01	1.82539	1.42345	2.34147
17456	antibody100 positivity	CIS	J06000149	Region_Name	West_Midlands	Local authority district(s)	Birmingham	2021-02-15	2021-02-21	22.5898	20.2238	25.3068
17457	antibody447 positivity	CIS	J06000149	Region_Name	West_Midlands	Local authority district(s)	Birmingham	2021-06-21	2021-06-27	21.8528	20.5821	23.1748
17458	swab positivity	CIS	J06000149	Region_Name	West_Midlands	Local authority district(s)	Birmingham	2021-07-05	2021-07-11	1.47535	1.11315	1.96339
17459	swab positivity	CIS	J06000149	Region_Name	West_Midlands	Local authority district(s)	Birmingham	2020-12-07	2020-12-13	1.41512	0.986092	2.06355
17460	antibody23 positivity	CIS	J06000149	Region_Name	West_Midlands	Local authority district(s)	Birmingham	2022-04-25	2022-05-01	99.2035	98.072	99.6802
17461	antibody23 positivity	CIS	J06000149	Region_Name	West_Midlands	Local authority district(s)	Birmingham	2020-12-07	2020-12-13	20.2252	16.2139	24.9433
17462	antibody447 positivity	CIS	J06000149	Region_Name	West_Midlands	Local authority district(s)	Birmingham	2021-07-05	2021-07-11	21.6203	20.3249	22.9592
17463	antibody23 positivity	CIS	J06000149	Region_Name	West_Midlands	Local authority district(s)	Birmingham	2021-12-20	2021-12-26	89.9252	87.8496	91.9097
17464	antibody447 positivity	CIS	J06000149	Region_Name	West_Midlands	Local authority district(s)	Birmingham	2020-12-28	2021-01-03	0.211142	0.0941133	0.47038
17465	antibody447 positivity	CIS	J06000150	Region_Name	West_Midlands	Local authority district(s)	Solihull	2021-05-24	2021-05-30	22.2774	20.4978	24.1952
17466	antibody100 positivity	CIS	J06000150	Region_Name	West_Midlands	Local authority district(s)	Solihull	2022-01-24	2022-01-30	90.1668	88.9848	91.3253
17467	swab positivity	CIS	J06000150	Region_Name	West_Midlands	Local authority district(s)	Solihull	2021-07-19	2021-07-25	2.27739	1.65291	3.1384
17468	antibody100 positivity	CIS	J06000150	Region_Name	West_Midlands	Local authority district(s)	Solihull	2022-02-21	2022-02-27	91.0133	89.6107	92.383
17469	antibody23 positivity	CIS	J06000150	Region_Name	West_Midlands	Local authority district(s)	Solihull	2021-05-31	2021-06-06	76.5771	75.2291	77.8827
17470	antibody100 positivity	CIS	J06000150	Region_Name	West_Midlands	Local authority district(s)	Solihull	2021-10-18	2021-10-24	60.4307	58.2918	62.543
17471	antibody100 positivity	CIS	J06000150	Region_Name	West_Midlands	Local authority district(s)	Solihull	2021-12-13	2021-12-19	84.0741	82.6305	85.4458
17472	antibody23 positivity	CIS	J06000150	Region_Name	West_Midlands	Local authority district(s)	Solihull	2020-12-14	2020-12-20	12.7678	9.55439	16.8367
17473	swab positivity	CIS	J06000150	Region_Name	West_Midlands	Local authority district(s)	Solihull	2022-01-17	2022-01-23	5.90298	4.96983	7.00978
17474	antibody100 positivity	CIS	J06000150	Region_Name	West_Midlands	Local authority district(s)	Solihull	2021-02-08	2021-02-14	18.1482	15.5839	21.075
17475	antibody23 positivity	CIS	J06000150	Region_Name	West_Midlands	Local authority district(s)	Solihull	2022-02-21	2022-02-27	97.9239	96.7637	98.7329
17476	antibody100 positivity	CIS	J06000150	Region_Name	West_Midlands	Local authority district(s)	Solihull	2022-01-17	2022-01-23	90.5369	89.4041	91.6819
17477	antibody23 positivity	CIS	J06000150	Region_Name	West_Midlands	Local authority district(s)	Solihull	2021-03-15	2021-03-21	51.6108	48.972	54.1809
17478	antibody100 positivity	CIS	J06000150	Region_Name	West_Midlands	Local authority district(s)	Solihull	2021-04-05	2021-04-11	30.9175	28.6763	33.2158
17479	antibody23 positivity	CIS	J06000150	Region_Name	West_Midlands	Local authority district(s)	Solihull	2021-03-01	2021-03-07	45.9506	43.3167	48.6221
17480	antibody447 positivity	CIS	J06000150	Region_Name	West_Midlands	Local authority district(s)	Solihull	2021-02-08	2021-02-14	1.17015	0.739991	1.84247
17481	antibody447 positivity	CIS	J06000150	Region_Name	West_Midlands	Local authority district(s)	Solihull	2021-05-03	2021-05-09	20.6657	18.8859	22.5713
17482	antibody447 positivity	CIS	J06000150	Region_Name	West_Midlands	Local authority district(s)	Solihull	2021-03-29	2021-04-04	13.0047	11.086	15.166
17483	antibody100 positivity	CIS	J06000150	Region_Name	West_Midlands	Local authority district(s)	Solihull	2022-01-03	2022-01-09	90.4477	89.6374	91.2723
17484	antibody23 positivity	CIS	J06000150	Region_Name	West_Midlands	Local authority district(s)	Solihull	2021-04-05	2021-04-11	63.6383	61.4828	65.7333
17485	swab positivity	CIS	J06000150	Region_Name	West_Midlands	Local authority district(s)	Solihull	2021-10-18	2021-10-24	1.81882	1.34148	2.4633
17486	swab positivity	CIS	J06000150	Region_Name	West_Midlands	Local authority district(s)	Solihull	2022-04-04	2022-04-10	5.26818	4.25859	6.48695
17487	antibody447 positivity	CIS	J06000150	Region_Name	West_Midlands	Local authority district(s)	Solihull	2022-03-21	2022-03-27	71.3319	69.1387	73.387
17488	antibody23 positivity	CIS	J06000150	Region_Name	West_Midlands	Local authority district(s)	Solihull	2021-02-01	2021-02-07	24.2981	21.2398	27.6095
17489	antibody100 positivity	CIS	J06000150	Region_Name	West_Midlands	Local authority district(s)	Solihull	2022-01-10	2022-01-16	91.0483	90.1913	91.9074
17490	antibody23 positivity	CIS	J06000150	Region_Name	West_Midlands	Local authority district(s)	Solihull	2021-10-04	2021-10-10	89.8223	88.4573	91.1155
17491	antibody100 positivity	CIS	J06000150	Region_Name	West_Midlands	Local authority district(s)	Solihull	2021-05-03	2021-05-09	43.3053	41.4347	45.1481
17492	swab positivity	CIS	J06000150	Region_Name	West_Midlands	Local authority district(s)	Solihull	2021-02-15	2021-02-21	0.591673	0.376024	0.916821
17493	antibody23 positivity	CIS	J06000150	Region_Name	West_Midlands	Local authority district(s)	Solihull	2020-12-21	2020-12-27	13.2018	9.99757	17.1846
17494	antibody100 positivity	CIS	J06000150	Region_Name	West_Midlands	Local authority district(s)	Solihull	2022-04-04	2022-04-10	94.5495	92.9621	95.9178
17495	antibody447 positivity	CIS	J06000150	Region_Name	West_Midlands	Local authority district(s)	Solihull	2021-12-13	2021-12-19	51.9073	49.7219	54.0487
17496	antibody447 positivity	CIS	J06000150	Region_Name	West_Midlands	Local authority district(s)	Solihull	2022-01-24	2022-01-30	59.4905	57.3761	61.612
17497	swab positivity	CIS	J06000150	Region_Name	West_Midlands	Local authority district(s)	Solihull	2021-04-12	2021-04-18	0.112866	0.0545518	0.22674
17498	antibody23 positivity	CIS	J06000150	Region_Name	West_Midlands	Local authority district(s)	Solihull	2022-04-04	2022-04-10	99.0313	98.152	99.5226
17499	antibody100 positivity	CIS	J06000150	Region_Name	West_Midlands	Local authority district(s)	Solihull	2020-12-14	2020-12-20	8.16408	5.7267	11.5486
17500	antibody23 positivity	CIS	J06000150	Region_Name	West_Midlands	Local authority district(s)	Solihull	2021-05-03	2021-05-09	70.2007	68.7132	71.6406
17501	antibody447 positivity	CIS	J06000150	Region_Name	West_Midlands	Local authority district(s)	Solihull	2021-07-19	2021-07-25	25.3649	23.4498	27.3321
17502	antibody23 positivity	CIS	J06000150	Region_Name	West_Midlands	Local authority district(s)	Solihull	2021-04-19	2021-04-25	63.7339	61.8814	65.4983
17503	antibody23 positivity	CIS	J06000150	Region_Name	West_Midlands	Local authority district(s)	Solihull	2022-01-17	2022-01-23	97.4737	96.4371	98.2741
17504	antibody100 positivity	CIS	J06000150	Region_Name	West_Midlands	Local authority district(s)	Solihull	2021-10-04	2021-10-10	56.0184	53.9398	58.1426
17505	swab positivity	CIS	J06000150	Region_Name	West_Midlands	Local authority district(s)	Solihull	2022-02-28	2022-03-06	3.33572	2.69445	4.12556
17506	antibody447 positivity	CIS	J06000150	Region_Name	West_Midlands	Local authority district(s)	Solihull	2021-05-31	2021-06-06	24.5984	22.7505	26.6093
17507	swab positivity	CIS	J06000150	Region_Name	West_Midlands	Local authority district(s)	Solihull	2021-03-08	2021-03-14	0.245108	0.138911	0.425414
17508	antibody447 positivity	CIS	J06000150	Region_Name	West_Midlands	Local authority district(s)	Solihull	2021-06-14	2021-06-20	20.5315	18.8295	22.3107
17509	antibody100 positivity	CIS	J06000150	Region_Name	West_Midlands	Local authority district(s)	Solihull	2022-02-28	2022-03-06	93.8992	92.7231	95.0367
17510	antibody447 positivity	CIS	J06000150	Region_Name	West_Midlands	Local authority district(s)	Solihull	2022-01-10	2022-01-16	64.5639	62.624	66.5513
17511	swab positivity	CIS	J06000150	Region_Name	West_Midlands	Local authority district(s)	Solihull	2021-03-15	2021-03-21	0.270789	0.14712	0.484014
17512	antibody447 positivity	CIS	J06000150	Region_Name	West_Midlands	Local authority district(s)	Solihull	2022-02-14	2022-02-20	58.9947	56.7827	61.1269
17513	swab positivity	CIS	J06000150	Region_Name	West_Midlands	Local authority district(s)	Solihull	2022-04-25	2022-05-01	2.10141	1.43134	3.13247
17514	antibody100 positivity	CIS	J06000150	Region_Name	West_Midlands	Local authority district(s)	Solihull	2021-03-22	2021-03-28	24.2258	22.1067	26.4604
17515	antibody23 positivity	CIS	J06000150	Region_Name	West_Midlands	Local authority district(s)	Solihull	2022-01-24	2022-01-30	97.519	96.4231	98.3598
17516	swab positivity	CIS	J06000150	Region_Name	West_Midlands	Local authority district(s)	Solihull	2021-07-05	2021-07-11	1.5436	1.0593	2.22744
17517	antibody23 positivity	CIS	J06000150	Region_Name	West_Midlands	Local authority district(s)	Solihull	2021-10-18	2021-10-24	90.9223	89.5901	92.1991
17518	swab positivity	CIS	J06000150	Region_Name	West_Midlands	Local authority district(s)	Solihull	2021-12-13	2021-12-19	2.90052	2.24087	3.74051
17519	antibody447 positivity	CIS	J06000150	Region_Name	West_Midlands	Local authority district(s)	Solihull	2020-12-21	2020-12-27	0.189326	0.0728614	0.510505
17520	swab positivity	CIS	J06000150	Region_Name	West_Midlands	Local authority district(s)	Solihull	2021-04-05	2021-04-11	0.157733	0.0785607	0.311982
17521	antibody100 positivity	CIS	J06000150	Region_Name	West_Midlands	Local authority district(s)	Solihull	2021-07-19	2021-07-25	61.6028	59.7795	63.4237
17522	antibody447 positivity	CIS	J06000150	Region_Name	West_Midlands	Local authority district(s)	Solihull	2021-10-18	2021-10-24	28.263	26.2409	30.3104
17523	antibody23 positivity	CIS	J06000150	Region_Name	West_Midlands	Local authority district(s)	Solihull	2021-01-25	2021-01-31	22.2845	19.1517	25.832
17524	antibody23 positivity	CIS	J06000150	Region_Name	West_Midlands	Local authority district(s)	Solihull	2022-02-14	2022-02-20	98.16	97.1142	98.8493
17525	antibody100 positivity	CIS	J06000150	Region_Name	West_Midlands	Local authority district(s)	Solihull	2021-01-25	2021-01-31	13.7562	11.242	16.6277
17526	antibody23 positivity	CIS	J06000150	Region_Name	West_Midlands	Local authority district(s)	Solihull	2022-05-02	2022-05-08	99.7045	99.1297	99.9071
17527	antibody100 positivity	CIS	J06000150	Region_Name	West_Midlands	Local authority district(s)	Solihull	2021-02-22	2021-02-28	20.3492	17.9844	23.0034
17528	antibody447 positivity	CIS	J06000150	Region_Name	West_Midlands	Local authority district(s)	Solihull	2022-01-17	2022-01-23	59.8344	57.7706	61.9122
17529	antibody23 positivity	CIS	J06000150	Region_Name	West_Midlands	Local authority district(s)	Solihull	2022-01-10	2022-01-16	95.7503	94.6849	96.7466
17530	swab positivity	CIS	J06000150	Region_Name	West_Midlands	Local authority district(s)	Solihull	2021-02-01	2021-02-07	1.15491	0.788762	1.68102
17531	antibody447 positivity	CIS	J06000150	Region_Name	West_Midlands	Local authority district(s)	Solihull	2022-02-21	2022-02-27	59.1542	56.8658	61.3872
17532	swab positivity	CIS	J06000150	Region_Name	West_Midlands	Local authority district(s)	Solihull	2021-01-25	2021-01-31	1.4448	1.0118	2.03764
17533	swab positivity	CIS	J06000150	Region_Name	West_Midlands	Local authority district(s)	Solihull	2021-03-22	2021-03-28	0.22998	0.1209	0.42955
17534	antibody447 positivity	CIS	J06000150	Region_Name	West_Midlands	Local authority district(s)	Solihull	2021-03-01	2021-03-07	7.13767	5.48788	9.20912
17535	swab positivity	CIS	J06000150	Region_Name	West_Midlands	Local authority district(s)	Solihull	2022-01-24	2022-01-30	6.04853	5.06531	7.18123
17536	antibody447 positivity	CIS	J06000150	Region_Name	West_Midlands	Local authority district(s)	Solihull	2021-02-01	2021-02-07	1.61878	1.01679	2.58984
17537	antibody100 positivity	CIS	J06000150	Region_Name	West_Midlands	Local authority district(s)	Solihull	2021-04-12	2021-04-18	32.2241	30.1046	34.4897
17538	antibody447 positivity	CIS	J06000150	Region_Name	West_Midlands	Local authority district(s)	Solihull	2022-04-04	2022-04-10	72.6646	70.0858	75.0547
17539	swab positivity	CIS	J06000150	Region_Name	West_Midlands	Local authority district(s)	Solihull	2021-09-27	2021-10-03	1.49967	1.09743	2.06032
17540	antibody447 positivity	CIS	J06000150	Region_Name	West_Midlands	Local authority district(s)	Solihull	2021-03-15	2021-03-21	12.1953	9.99134	14.8135
17541	swab positivity	CIS	J06000150	Region_Name	West_Midlands	Local authority district(s)	Solihull	2022-04-11	2022-04-17	4.58079	3.58924	5.86955
17542	antibody447 positivity	CIS	J06000150	Region_Name	West_Midlands	Local authority district(s)	Solihull	2022-01-03	2022-01-09	63.4001	61.4084	65.3636
17543	antibody447 positivity	CIS	J06000150	Region_Name	West_Midlands	Local authority district(s)	Solihull	2021-04-05	2021-04-11	13.4339	11.6567	15.4551
17544	antibody100 positivity	CIS	J06000150	Region_Name	West_Midlands	Local authority district(s)	Solihull	2021-03-01	2021-03-07	23.6896	21.1921	26.3221
17545	antibody100 positivity	CIS	J06000150	Region_Name	West_Midlands	Local authority district(s)	Solihull	2022-03-21	2022-03-27	93.3808	91.916	94.7109
17546	antibody23 positivity	CIS	J06000150	Region_Name	West_Midlands	Local authority district(s)	Solihull	2021-12-13	2021-12-19	94.8538	93.7279	95.8782
17547	antibody447 positivity	CIS	J06000150	Region_Name	West_Midlands	Local authority district(s)	Solihull	2021-03-22	2021-03-28	11.7375	9.80372	14.0032
17548	swab positivity	CIS	J06000150	Region_Name	West_Midlands	Local authority district(s)	Solihull	2021-10-04	2021-10-10	1.53275	1.13535	2.09627
17549	swab positivity	CIS	J06000150	Region_Name	West_Midlands	Local authority district(s)	Solihull	2021-06-21	2021-06-27	0.654512	0.413749	1.02864
17550	swab positivity	CIS	J06000150	Region_Name	West_Midlands	Local authority district(s)	Solihull	2021-12-06	2021-12-12	1.75581	1.32384	2.31887
17551	antibody23 positivity	CIS	J06000150	Region_Name	West_Midlands	Local authority district(s)	Solihull	2021-02-15	2021-02-21	33.4274	30.4045	36.6463
17552	antibody23 positivity	CIS	J06000150	Region_Name	West_Midlands	Local authority district(s)	Solihull	2021-11-15	2021-11-21	92.6734	91.408	93.8183
17553	antibody100 positivity	CIS	J06000150	Region_Name	West_Midlands	Local authority district(s)	Solihull	2021-04-26	2021-05-02	39.4655	37.5202	41.4293
17554	antibody23 positivity	CIS	J06000150	Region_Name	West_Midlands	Local authority district(s)	Solihull	2021-03-08	2021-03-14	50.7618	48.2474	53.3618
17555	swab positivity	CIS	J06000150	Region_Name	West_Midlands	Local authority district(s)	Solihull	2022-04-18	2022-04-24	3.15313	2.32428	4.27215
17556	swab positivity	CIS	J06000150	Region_Name	West_Midlands	Local authority district(s)	Solihull	2022-01-03	2022-01-09	7.04226	5.84908	8.43258
17557	antibody100 positivity	CIS	J06000150	Region_Name	West_Midlands	Local authority district(s)	Solihull	2021-02-01	2021-02-07	14.1958	11.9516	16.8574
17558	antibody447 positivity	CIS	J06000150	Region_Name	West_Midlands	Local authority district(s)	Solihull	2021-06-07	2021-06-13	24.0178	22.1944	25.9455
17559	antibody23 positivity	CIS	J06000150	Region_Name	West_Midlands	Local authority district(s)	Solihull	2022-02-28	2022-03-06	98.9655	98.1988	99.4177
17560	swab positivity	CIS	J06000150	Region_Name	West_Midlands	Local authority district(s)	Solihull	2022-01-10	2022-01-16	5.94887	4.99193	7.08328
17561	antibody100 positivity	CIS	J06000150	Region_Name	West_Midlands	Local authority district(s)	Solihull	2020-12-07	2020-12-13	7.39523	4.9503	10.7804
17562	antibody447 positivity	CIS	J06000150	Region_Name	West_Midlands	Local authority district(s)	Solihull	2021-05-10	2021-05-16	23.0662	21.2041	25.066
17563	swab positivity	CIS	J06000150	Region_Name	West_Midlands	Local authority district(s)	Solihull	2021-11-22	2021-11-28	1.41553	1.04432	1.92492
17564	antibody23 positivity	CIS	J06000150	Region_Name	West_Midlands	Local authority district(s)	Solihull	2020-12-07	2020-12-13	11.7957	8.58952	15.9743
17565	antibody447 positivity	CIS	J06000150	Region_Name	West_Midlands	Local authority district(s)	Solihull	2021-11-22	2021-11-28	44.6113	42.3744	46.7974
17566	antibody100 positivity	CIS	J06000150	Region_Name	West_Midlands	Local authority district(s)	Solihull	2021-04-19	2021-04-25	32.0927	30.1501	34.1437
17567	antibody447 positivity	CIS	J06000150	Region_Name	West_Midlands	Local authority district(s)	Solihull	2021-09-27	2021-10-03	25.3684	23.6132	27.1182
17568	antibody23 positivity	CIS	J06000150	Region_Name	West_Midlands	Local authority district(s)	Solihull	2021-06-28	2021-07-04	84.8588	83.8052	85.8975
17569	antibody100 positivity	CIS	J06000150	Region_Name	West_Midlands	Local authority district(s)	Solihull	2021-03-15	2021-03-21	23.9803	21.6381	26.5117
17570	swab positivity	CIS	J06000150	Region_Name	West_Midlands	Local authority district(s)	Solihull	2021-04-19	2021-04-25	0.0825782	0.0394027	0.167869
17571	antibody100 positivity	CIS	J06000150	Region_Name	West_Midlands	Local authority district(s)	Solihull	2021-05-31	2021-06-06	53.0146	51.2095	54.7852
17572	antibody23 positivity	CIS	J06000150	Region_Name	West_Midlands	Local authority district(s)	Solihull	2021-04-26	2021-05-02	67.5502	65.9204	69.0919
17573	swab positivity	CIS	J06000150	Region_Name	West_Midlands	Local authority district(s)	Solihull	2020-12-14	2020-12-20	1.18674	0.736131	1.90277
17574	swab positivity	CIS	J06000150	Region_Name	West_Midlands	Local authority district(s)	Solihull	2021-08-30	2021-09-05	1.60675	1.16665	2.19647
17575	swab positivity	CIS	J06000150	Region_Name	West_Midlands	Local authority district(s)	Solihull	2021-06-28	2021-07-04	0.869432	0.573806	1.30855
17576	antibody447 positivity	CIS	J06000150	Region_Name	West_Midlands	Local authority district(s)	Solihull	2021-08-02	2021-08-08	24.5934	22.7247	26.6045
17577	antibody100 positivity	CIS	J06000150	Region_Name	West_Midlands	Local authority district(s)	Solihull	2022-04-25	2022-05-01	95.288	93.3239	96.7826
17578	antibody23 positivity	CIS	J06000150	Region_Name	West_Midlands	Local authority district(s)	Solihull	2021-02-22	2021-02-28	40.0042	37.2049	42.888
17579	antibody100 positivity	CIS	J06000150	Region_Name	West_Midlands	Local authority district(s)	Solihull	2021-02-15	2021-02-21	21.1209	18.468	24.1429
17580	swab positivity	CIS	J06000150	Region_Name	West_Midlands	Local authority district(s)	Solihull	2021-08-23	2021-08-29	1.68452	1.23266	2.30187
17581	antibody23 positivity	CIS	J06000150	Region_Name	West_Midlands	Local authority district(s)	Solihull	2022-04-25	2022-05-01	99.6569	99.0918	99.8758
17582	antibody23 positivity	CIS	J06000150	Region_Name	West_Midlands	Local authority district(s)	Solihull	2021-04-12	2021-04-18	64.5641	62.7914	66.3246
17583	antibody100 positivity	CIS	J06000150	Region_Name	West_Midlands	Local authority district(s)	Solihull	2021-10-25	2021-10-31	62.2354	60.0253	64.4319
17584	antibody447 positivity	CIS	J06000150	Region_Name	West_Midlands	Local authority district(s)	Solihull	2020-12-14	2020-12-20	0.197263	0.0716276	0.551692
17585	antibody447 positivity	CIS	J06000150	Region_Name	West_Midlands	Local authority district(s)	Solihull	2021-04-26	2021-05-02	18.3937	16.6221	20.2783
17586	antibody100 positivity	CIS	J06000150	Region_Name	West_Midlands	Local authority district(s)	Solihull	2020-12-21	2020-12-27	7.30198	5.12029	10.3107
17587	antibody447 positivity	CIS	J06000150	Region_Name	West_Midlands	Local authority district(s)	Solihull	2021-08-16	2021-08-22	21.5085	19.813	23.3153
17588	antibody447 positivity	CIS	J06000150	Region_Name	West_Midlands	Local authority district(s)	Solihull	2021-07-05	2021-07-11	23.8145	21.9204	25.7821
17589	antibody447 positivity	CIS	J06000150	Region_Name	West_Midlands	Local authority district(s)	Solihull	2021-12-27	2022-01-02	65.5212	63.5765	67.3904
17590	swab positivity	CIS	J06000150	Region_Name	West_Midlands	Local authority district(s)	Solihull	2021-06-07	2021-06-13	0.248323	0.141206	0.435251
17591	antibody23 positivity	CIS	J06000150	Region_Name	West_Midlands	Local authority district(s)	Solihull	2022-03-28	2022-04-03	99.1863	98.4557	99.5852
17592	antibody447 positivity	CIS	J06000150	Region_Name	West_Midlands	Local authority district(s)	Solihull	2021-08-30	2021-09-05	16.7084	15.3023	18.2177
17593	antibody23 positivity	CIS	J06000150	Region_Name	West_Midlands	Local authority district(s)	Solihull	2021-11-22	2021-11-28	92.3782	91.0923	93.5652
17594	antibody100 positivity	CIS	J06000150	Region_Name	West_Midlands	Local authority district(s)	Solihull	2021-06-07	2021-06-13	55.6751	53.9505	57.3848
17595	antibody23 positivity	CIS	J06000150	Region_Name	West_Midlands	Local authority district(s)	Solihull	2021-07-05	2021-07-11	86.4036	85.4651	87.3437
17596	swab positivity	CIS	J06000150	Region_Name	West_Midlands	Local authority district(s)	Solihull	2022-02-21	2022-02-27	3.16588	2.55427	3.92145
17597	antibody23 positivity	CIS	J06000150	Region_Name	West_Midlands	Local authority district(s)	Solihull	2022-01-03	2022-01-09	95.4418	94.3814	96.4234
17598	swab positivity	CIS	J06000150	Region_Name	West_Midlands	Local authority district(s)	Solihull	2021-02-22	2021-02-28	0.406751	0.24759	0.660874
17599	antibody23 positivity	CIS	J06000150	Region_Name	West_Midlands	Local authority district(s)	Solihull	2021-07-19	2021-07-25	87.379	86.3939	88.3749
17600	antibody23 positivity	CIS	J06000150	Region_Name	West_Midlands	Local authority district(s)	Solihull	2022-03-14	2022-03-20	98.78	97.8783	99.3232
17601	swab positivity	CIS	J06000150	Region_Name	West_Midlands	Local authority district(s)	Solihull	2021-05-03	2021-05-09	0.0719741	0.0346359	0.148124
17602	antibody23 positivity	CIS	J06000150	Region_Name	West_Midlands	Local authority district(s)	Solihull	2021-08-02	2021-08-08	87.8236	86.7757	88.8916
17603	swab positivity	CIS	J06000150	Region_Name	West_Midlands	Local authority district(s)	Solihull	2021-10-25	2021-10-31	1.68014	1.23785	2.2772
17604	antibody447 positivity	CIS	J06000150	Region_Name	West_Midlands	Local authority district(s)	Solihull	2021-01-04	2021-01-10	0.222806	0.0992046	0.514309
17605	antibody447 positivity	CIS	J06000150	Region_Name	West_Midlands	Local authority district(s)	Solihull	2021-04-12	2021-04-18	15.3804	13.5828	17.3933
17606	swab positivity	CIS	J06000150	Region_Name	West_Midlands	Local authority district(s)	Solihull	2021-05-17	2021-05-23	0.106694	0.0542801	0.211411
17607	antibody447 positivity	CIS	J06000150	Region_Name	West_Midlands	Local authority district(s)	Solihull	2021-02-22	2021-02-28	6.65488	4.95798	8.89538
17608	antibody447 positivity	CIS	J06000150	Region_Name	West_Midlands	Local authority district(s)	Solihull	2022-02-07	2022-02-13	55.8942	53.6659	58.0682
17609	antibody23 positivity	CIS	J06000150	Region_Name	West_Midlands	Local authority district(s)	Solihull	2021-11-29	2021-12-05	92.6663	91.4089	93.8381
17610	antibody23 positivity	CIS	J06000150	Region_Name	West_Midlands	Local authority district(s)	Solihull	2021-03-22	2021-03-28	51.3252	48.7642	53.8641
17611	antibody447 positivity	CIS	J06000150	Region_Name	West_Midlands	Local authority district(s)	Solihull	2022-02-28	2022-03-06	74.8795	73.1869	76.5029
17612	swab positivity	CIS	J06000150	Region_Name	West_Midlands	Local authority district(s)	Solihull	2021-08-09	2021-08-15	1.78999	1.31486	2.46541
17613	swab positivity	CIS	J06000150	Region_Name	West_Midlands	Local authority district(s)	Solihull	2021-01-11	2021-01-17	1.88998	1.37161	2.59253
17614	antibody23 positivity	CIS	J06000150	Region_Name	West_Midlands	Local authority district(s)	Solihull	2021-10-11	2021-10-17	90.6035	89.3076	91.8512
17615	antibody23 positivity	CIS	J06000150	Region_Name	West_Midlands	Local authority district(s)	Solihull	2021-06-07	2021-06-13	78.7589	77.6069	79.8878
17616	antibody100 positivity	CIS	J06000150	Region_Name	West_Midlands	Local authority district(s)	Solihull	2022-03-28	2022-04-03	93.7901	92.2435	95.1987
17617	antibody23 positivity	CIS	J06000150	Region_Name	West_Midlands	Local authority district(s)	Solihull	2022-04-18	2022-04-24	98.8946	97.8705	99.4783
17618	antibody447 positivity	CIS	J06000150	Region_Name	West_Midlands	Local authority district(s)	Solihull	2022-03-28	2022-04-03	71.5894	69.2858	73.7429
17619	swab positivity	CIS	J06000150	Region_Name	West_Midlands	Local authority district(s)	Solihull	2022-03-28	2022-04-03	5.87323	4.82121	7.1375
17620	swab positivity	CIS	J06000150	Region_Name	West_Midlands	Local authority district(s)	Solihull	2021-10-11	2021-10-17	1.66387	1.22478	2.26583
17621	swab positivity	CIS	J06000150	Region_Name	West_Midlands	Local authority district(s)	Solihull	2021-11-15	2021-11-21	1.35305	0.988175	1.85446
17622	antibody23 positivity	CIS	J06000150	Region_Name	West_Midlands	Local authority district(s)	Solihull	2021-02-08	2021-02-14	28.8958	25.7362	32.2122
17623	antibody100 positivity	CIS	J06000150	Region_Name	West_Midlands	Local authority district(s)	Solihull	2021-07-26	2021-08-01	59.1522	57.2284	61.0742
17624	antibody100 positivity	CIS	J06000150	Region_Name	West_Midlands	Local authority district(s)	Solihull	2021-12-06	2021-12-12	79.4874	77.8072	81.0892
17625	antibody447 positivity	CIS	J06000150	Region_Name	West_Midlands	Local authority district(s)	Solihull	2021-10-04	2021-10-10	23.7381	22.0246	25.5317
17626	antibody100 positivity	CIS	J06000150	Region_Name	West_Midlands	Local authority district(s)	Solihull	2022-02-07	2022-02-13	91.0501	89.6981	92.2769
17627	swab positivity	CIS	J06000150	Region_Name	West_Midlands	Local authority district(s)	Solihull	2020-12-21	2020-12-27	1.81486	1.21807	2.69611
17628	swab positivity	CIS	J06000150	Region_Name	West_Midlands	Local authority district(s)	Solihull	2021-08-02	2021-08-08	1.91047	1.40905	2.61955
17629	antibody100 positivity	CIS	J06000150	Region_Name	West_Midlands	Local authority district(s)	Solihull	2022-03-07	2022-03-13	94.2258	92.9392	95.3895
17630	antibody23 positivity	CIS	J06000150	Region_Name	West_Midlands	Local authority district(s)	Solihull	2022-04-11	2022-04-17	99.0193	98.081	99.5233
17631	antibody447 positivity	CIS	J06000150	Region_Name	West_Midlands	Local authority district(s)	Solihull	2021-02-15	2021-02-21	1.67569	1.13754	2.47072
17632	antibody100 positivity	CIS	J06000150	Region_Name	West_Midlands	Local authority district(s)	Solihull	2022-01-31	2022-02-06	89.7796	88.5524	91.0168
17633	antibody100 positivity	CIS	J06000150	Region_Name	West_Midlands	Local authority district(s)	Solihull	2021-08-09	2021-08-15	59.6052	57.6407	61.5278
17634	swab positivity	CIS	J06000150	Region_Name	West_Midlands	Local authority district(s)	Solihull	2021-04-26	2021-05-02	0.0759411	0.0366056	0.157595
17635	swab positivity	CIS	J06000150	Region_Name	West_Midlands	Local authority district(s)	Solihull	2022-01-31	2022-02-06	5.80308	4.81575	6.95308
17636	antibody100 positivity	CIS	J06000150	Region_Name	West_Midlands	Local authority district(s)	Solihull	2021-11-22	2021-11-28	72.2061	70.3221	74.0353
17637	antibody23 positivity	CIS	J06000150	Region_Name	West_Midlands	Local authority district(s)	Solihull	2021-03-29	2021-04-04	57.9865	55.7372	60.1432
17638	antibody447 positivity	CIS	J06000150	Region_Name	West_Midlands	Local authority district(s)	Solihull	2022-01-31	2022-02-06	54.0031	51.7911	56.2246
17639	antibody100 positivity	CIS	J06000150	Region_Name	West_Midlands	Local authority district(s)	Solihull	2021-01-04	2021-01-10	10.6527	8.19571	13.6541
17640	antibody23 positivity	CIS	J06000150	Region_Name	West_Midlands	Local authority district(s)	Solihull	2021-05-10	2021-05-16	70.7821	69.241	72.2567
17641	antibody23 positivity	CIS	J06000150	Region_Name	West_Midlands	Local authority district(s)	Solihull	2021-09-20	2021-09-26	90.2038	88.9402	91.4077
17642	antibody23 positivity	CIS	J06000150	Region_Name	West_Midlands	Local authority district(s)	Solihull	2021-09-27	2021-10-03	89.5798	88.165	90.9258
17643	antibody23 positivity	CIS	J06000150	Region_Name	West_Midlands	Local authority district(s)	Solihull	2021-01-11	2021-01-17	18.1045	15.0694	21.6729
17644	swab positivity	CIS	J06000150	Region_Name	West_Midlands	Local authority district(s)	Solihull	2022-02-07	2022-02-13	4.47779	3.67312	5.4695
17645	antibody447 positivity	CIS	J06000150	Region_Name	West_Midlands	Local authority district(s)	Solihull	2021-08-09	2021-08-15	21.2161	19.4968	23.012
17646	antibody23 positivity	CIS	J06000150	Region_Name	West_Midlands	Local authority district(s)	Solihull	2021-10-25	2021-10-31	91.1913	89.8101	92.4386
17647	swab positivity	CIS	J06000150	Region_Name	West_Midlands	Local authority district(s)	Solihull	2022-03-14	2022-03-20	5.29861	4.34358	6.43011
17648	antibody23 positivity	CIS	J06000150	Region_Name	West_Midlands	Local authority district(s)	Solihull	2021-09-06	2021-09-12	90.4082	89.2637	91.5298
17649	antibody100 positivity	CIS	J06000150	Region_Name	West_Midlands	Local authority district(s)	Solihull	2021-08-23	2021-08-29	60.249	58.2241	62.2201
17650	antibody447 positivity	CIS	J06000150	Region_Name	West_Midlands	Local authority district(s)	Solihull	2022-05-02	2022-05-08	67.4126	62.699	71.8403
17651	antibody447 positivity	CIS	J06000150	Region_Name	West_Midlands	Local authority district(s)	Solihull	2021-09-20	2021-09-26	26.2584	24.4112	28.1184
17652	swab positivity	CIS	J06000150	Region_Name	West_Midlands	Local authority district(s)	Solihull	2021-05-10	2021-05-16	0.0793635	0.0393631	0.159065
17653	swab positivity	CIS	J06000150	Region_Name	West_Midlands	Local authority district(s)	Solihull	2021-12-20	2021-12-26	4.33705	3.4493	5.40425
17654	antibody100 positivity	CIS	J06000150	Region_Name	West_Midlands	Local authority district(s)	Solihull	2021-11-15	2021-11-21	70.3409	68.3512	72.2606
17655	swab positivity	CIS	J06000150	Region_Name	West_Midlands	Local authority district(s)	Solihull	2021-01-18	2021-01-24	1.72866	1.23605	2.3856
17656	swab positivity	CIS	J06000150	Region_Name	West_Midlands	Local authority district(s)	Solihull	2022-03-21	2022-03-27	6.12073	5.04226	7.42107
17657	antibody447 positivity	CIS	J06000150	Region_Name	West_Midlands	Local authority district(s)	Solihull	2021-03-08	2021-03-14	8.56026	6.76353	10.7322
17658	swab positivity	CIS	J06000150	Region_Name	West_Midlands	Local authority district(s)	Solihull	2022-05-02	2022-05-08	1.89255	1.12864	3.16724
17659	antibody100 positivity	CIS	J06000150	Region_Name	West_Midlands	Local authority district(s)	Solihull	2020-12-28	2021-01-03	7.42522	5.44015	10.0309
17660	antibody447 positivity	CIS	J06000150	Region_Name	West_Midlands	Local authority district(s)	Solihull	2021-04-19	2021-04-25	17.4826	15.6474	19.4271
17661	antibody100 positivity	CIS	J06000150	Region_Name	West_Midlands	Local authority district(s)	Solihull	2022-05-02	2022-05-08	95.3327	93.0627	97.0451
17662	antibody100 positivity	CIS	J06000150	Region_Name	West_Midlands	Local authority district(s)	Solihull	2021-08-30	2021-09-05	61.3089	59.3872	63.2908
17663	antibody23 positivity	CIS	J06000150	Region_Name	West_Midlands	Local authority district(s)	Solihull	2021-07-26	2021-08-01	88.3437	87.3223	89.3245
17664	antibody23 positivity	CIS	J06000150	Region_Name	West_Midlands	Local authority district(s)	Solihull	2020-12-28	2021-01-03	13.7842	10.8191	17.3853
17665	antibody100 positivity	CIS	J06000150	Region_Name	West_Midlands	Local authority district(s)	Solihull	2021-11-01	2021-11-07	64.3548	62.1986	66.4169
17666	antibody100 positivity	CIS	J06000150	Region_Name	West_Midlands	Local authority district(s)	Solihull	2022-03-14	2022-03-20	94.4343	93.1073	95.6125
17667	antibody100 positivity	CIS	J06000150	Region_Name	West_Midlands	Local authority district(s)	Solihull	2021-10-11	2021-10-17	61.5205	59.4014	63.5611
17668	antibody100 positivity	CIS	J06000150	Region_Name	West_Midlands	Local authority district(s)	Solihull	2021-09-27	2021-10-03	56.1943	54.1215	58.3017
17669	antibody100 positivity	CIS	J06000150	Region_Name	West_Midlands	Local authority district(s)	Solihull	2021-08-02	2021-08-08	56.9089	54.9079	58.8842
17670	antibody23 positivity	CIS	J06000150	Region_Name	West_Midlands	Local authority district(s)	Solihull	2021-06-21	2021-06-27	84.1138	83.0292	85.1135
17671	antibody100 positivity	CIS	J06000150	Region_Name	West_Midlands	Local authority district(s)	Solihull	2021-12-27	2022-01-02	89.1827	88.3082	90.1176
17672	antibody23 positivity	CIS	J06000150	Region_Name	West_Midlands	Local authority district(s)	Solihull	2021-08-23	2021-08-29	89.0192	87.9077	90.123
17673	antibody447 positivity	CIS	J06000150	Region_Name	West_Midlands	Local authority district(s)	Solihull	2021-11-01	2021-11-07	30.2934	28.2347	32.4441
17674	antibody100 positivity	CIS	J06000150	Region_Name	West_Midlands	Local authority district(s)	Solihull	2021-08-16	2021-08-22	59.4137	57.4044	61.4112
17675	antibody447 positivity	CIS	J06000150	Region_Name	West_Midlands	Local authority district(s)	Solihull	2021-01-11	2021-01-17	0.227121	0.105833	0.501158
17676	antibody23 positivity	CIS	J06000150	Region_Name	West_Midlands	Local authority district(s)	Solihull	2021-05-17	2021-05-23	73.2236	71.7196	74.6782
17677	antibody100 positivity	CIS	J06000150	Region_Name	West_Midlands	Local authority district(s)	Solihull	2021-07-05	2021-07-11	61.3158	59.4619	63.1332
17678	antibody447 positivity	CIS	J06000150	Region_Name	West_Midlands	Local authority district(s)	Solihull	2021-09-13	2021-09-19	21.2441	19.5905	22.9276
17679	antibody447 positivity	CIS	J06000150	Region_Name	West_Midlands	Local authority district(s)	Solihull	2022-04-11	2022-04-17	73.2547	70.3902	75.885
17680	antibody100 positivity	CIS	J06000150	Region_Name	West_Midlands	Local authority district(s)	Solihull	2021-07-12	2021-07-18	62.9464	61.1108	64.7536
17681	antibody23 positivity	CIS	J06000150	Region_Name	West_Midlands	Local authority district(s)	Solihull	2021-12-20	2021-12-26	95.3662	94.165	96.4211
17682	antibody100 positivity	CIS	J06000150	Region_Name	West_Midlands	Local authority district(s)	Solihull	2021-05-24	2021-05-30	49.7075	47.8706	51.515
17683	swab positivity	CIS	J06000150	Region_Name	West_Midlands	Local authority district(s)	Solihull	2021-11-08	2021-11-14	1.19288	0.874519	1.65336
17684	antibody447 positivity	CIS	J06000150	Region_Name	West_Midlands	Local authority district(s)	Solihull	2021-08-23	2021-08-29	20.3452	18.7083	22.025
17685	swab positivity	CIS	J06000150	Region_Name	West_Midlands	Local authority district(s)	Solihull	2021-06-14	2021-06-20	0.279097	0.167828	0.466308
17686	antibody447 positivity	CIS	J06000150	Region_Name	West_Midlands	Local authority district(s)	Solihull	2021-01-25	2021-01-31	0.431488	0.22289	0.840267
17687	swab positivity	CIS	J06000150	Region_Name	West_Midlands	Local authority district(s)	Solihull	2021-11-29	2021-12-05	1.62738	1.21383	2.18728
17688	swab positivity	CIS	J06000150	Region_Name	West_Midlands	Local authority district(s)	Solihull	2021-12-27	2022-01-02	6.7316	5.47456	8.16389
17689	antibody447 positivity	CIS	J06000150	Region_Name	West_Midlands	Local authority district(s)	Solihull	2020-12-28	2021-01-03	0.223348	0.0920995	0.539089
17690	antibody23 positivity	CIS	J06000150	Region_Name	West_Midlands	Local authority district(s)	Solihull	2021-08-16	2021-08-22	89.0769	87.9852	90.1644
17691	antibody447 positivity	CIS	J06000150	Region_Name	West_Midlands	Local authority district(s)	Solihull	2022-03-07	2022-03-13	75.5845	73.8308	77.2711
17692	antibody100 positivity	CIS	J06000150	Region_Name	West_Midlands	Local authority district(s)	Solihull	2021-09-13	2021-09-19	59.2026	57.1959	61.2369
17693	antibody100 positivity	CIS	J06000150	Region_Name	West_Midlands	Local authority district(s)	Solihull	2021-05-10	2021-05-16	44.1804	42.3661	45.9656
17694	antibody23 positivity	CIS	J06000150	Region_Name	West_Midlands	Local authority district(s)	Solihull	2022-03-07	2022-03-13	98.9677	98.1748	99.4398
17695	antibody23 positivity	CIS	J06000150	Region_Name	West_Midlands	Local authority district(s)	Solihull	2021-07-12	2021-07-18	86.5692	85.6003	87.5381
17696	swab positivity	CIS	J06000150	Region_Name	West_Midlands	Local authority district(s)	Solihull	2022-02-14	2022-02-20	3.67316	2.96536	4.52089
17697	antibody447 positivity	CIS	J06000150	Region_Name	West_Midlands	Local authority district(s)	Solihull	2020-12-07	2020-12-13	0.128	0.037315	0.433484
17698	antibody23 positivity	CIS	J06000150	Region_Name	West_Midlands	Local authority district(s)	Solihull	2022-01-31	2022-02-06	97.6863	96.5635	98.4663
17699	antibody100 positivity	CIS	J06000150	Region_Name	West_Midlands	Local authority district(s)	Solihull	2021-06-21	2021-06-27	62.0094	60.2652	63.7497
17700	swab positivity	CIS	J06000150	Region_Name	West_Midlands	Local authority district(s)	Solihull	2021-05-24	2021-05-30	0.160538	0.0840318	0.303447
17701	antibody100 positivity	CIS	J06000150	Region_Name	West_Midlands	Local authority district(s)	Solihull	2021-11-29	2021-12-05	75.1425	73.2216	76.9938
17702	antibody447 positivity	CIS	J06000150	Region_Name	West_Midlands	Local authority district(s)	Solihull	2022-04-25	2022-05-01	67.8811	63.8181	71.7046
17703	antibody447 positivity	CIS	J06000150	Region_Name	West_Midlands	Local authority district(s)	Solihull	2021-10-25	2021-10-31	29.1068	27.0435	31.1974
17704	swab positivity	CIS	J06000150	Region_Name	West_Midlands	Local authority district(s)	Solihull	2021-03-01	2021-03-07	0.325866	0.192697	0.54968
17705	antibody23 positivity	CIS	J06000150	Region_Name	West_Midlands	Local authority district(s)	Solihull	2021-11-01	2021-11-07	91.0245	89.641	92.2986
17706	swab positivity	CIS	J06000150	Region_Name	West_Midlands	Local authority district(s)	Solihull	2022-03-07	2022-03-13	4.27676	3.48714	5.23965
17707	antibody447 positivity	CIS	J06000150	Region_Name	West_Midlands	Local authority district(s)	Solihull	2022-03-14	2022-03-20	74.4833	72.5464	76.3068
17708	antibody23 positivity	CIS	J06000150	Region_Name	West_Midlands	Local authority district(s)	Solihull	2022-03-21	2022-03-27	98.4247	97.3459	99.1446
17709	antibody447 positivity	CIS	J06000150	Region_Name	West_Midlands	Local authority district(s)	Solihull	2021-12-20	2021-12-26	56.6498	54.4642	58.7933
17710	antibody447 positivity	CIS	J06000150	Region_Name	West_Midlands	Local authority district(s)	Solihull	2021-09-06	2021-09-12	16.1475	14.7589	17.5955
17711	antibody100 positivity	CIS	J06000150	Region_Name	West_Midlands	Local authority district(s)	Solihull	2021-09-20	2021-09-26	56.8656	54.7629	59.0516
17712	antibody100 positivity	CIS	J06000150	Region_Name	West_Midlands	Local authority district(s)	Solihull	2022-04-18	2022-04-24	94.336	92.5353	95.8589
17713	antibody23 positivity	CIS	J06000150	Region_Name	West_Midlands	Local authority district(s)	Solihull	2021-11-08	2021-11-14	91.4881	90.0638	92.7801
17714	antibody100 positivity	CIS	J06000150	Region_Name	West_Midlands	Local authority district(s)	Solihull	2021-06-14	2021-06-20	59.914	58.1928	61.6443
17715	antibody100 positivity	CIS	J06000150	Region_Name	West_Midlands	Local authority district(s)	Solihull	2021-03-08	2021-03-14	24.7036	22.2513	27.3775
17716	antibody447 positivity	CIS	J06000150	Region_Name	West_Midlands	Local authority district(s)	Solihull	2021-06-28	2021-07-04	22.4446	20.6654	24.3751
17717	swab positivity	CIS	J06000150	Region_Name	West_Midlands	Local authority district(s)	Solihull	2021-09-20	2021-09-26	1.31148	0.953042	1.81046
17718	swab positivity	CIS	J06000150	Region_Name	West_Midlands	Local authority district(s)	Solihull	2021-11-01	2021-11-07	1.35204	0.992173	1.84859
17719	antibody23 positivity	CIS	J06000150	Region_Name	West_Midlands	Local authority district(s)	Solihull	2022-02-07	2022-02-13	97.6558	96.5434	98.4589
17720	antibody100 positivity	CIS	J06000150	Region_Name	West_Midlands	Local authority district(s)	Solihull	2021-01-11	2021-01-17	11.2804	8.90858	14.1156
17721	swab positivity	CIS	J06000150	Region_Name	West_Midlands	Local authority district(s)	Solihull	2021-09-06	2021-09-12	1.37902	0.997128	1.89511
17722	antibody23 positivity	CIS	J06000150	Region_Name	West_Midlands	Local authority district(s)	Solihull	2021-05-24	2021-05-30	75.0434	73.5578	76.4629
17723	antibody100 positivity	CIS	J06000150	Region_Name	West_Midlands	Local authority district(s)	Solihull	2021-12-20	2021-12-26	86.7406	85.4599	88.0106
17724	swab positivity	CIS	J06000150	Region_Name	West_Midlands	Local authority district(s)	Solihull	2021-02-08	2021-02-14	0.762367	0.50562	1.14638
17725	antibody447 positivity	CIS	J06000150	Region_Name	West_Midlands	Local authority district(s)	Solihull	2021-12-06	2021-12-12	48.4589	46.1661	50.7474
17726	antibody447 positivity	CIS	J06000150	Region_Name	West_Midlands	Local authority district(s)	Solihull	2021-11-15	2021-11-21	40.6051	38.4311	42.8163
17727	antibody447 positivity	CIS	J06000150	Region_Name	West_Midlands	Local authority district(s)	Solihull	2021-01-18	2021-01-24	0.352536	0.176364	0.701516
17728	antibody100 positivity	CIS	J06000150	Region_Name	West_Midlands	Local authority district(s)	Solihull	2021-01-18	2021-01-24	11.5607	9.23048	14.3566
17729	antibody447 positivity	CIS	J06000150	Region_Name	West_Midlands	Local authority district(s)	Solihull	2021-06-21	2021-06-27	25.007	23.1075	26.9662
17730	swab positivity	CIS	J06000150	Region_Name	West_Midlands	Local authority district(s)	Solihull	2021-08-16	2021-08-22	1.81371	1.333	2.47692
17731	swab positivity	CIS	J06000150	Region_Name	West_Midlands	Local authority district(s)	Solihull	2021-09-13	2021-09-19	1.28958	0.928478	1.76224
17732	antibody100 positivity	CIS	J06000150	Region_Name	West_Midlands	Local authority district(s)	Solihull	2022-04-11	2022-04-17	94.47	92.8423	95.9443
17733	swab positivity	CIS	J06000150	Region_Name	West_Midlands	Local authority district(s)	Solihull	2021-07-26	2021-08-01	1.95684	1.43785	2.69814
17734	antibody447 positivity	CIS	J06000150	Region_Name	West_Midlands	Local authority district(s)	Solihull	2021-10-11	2021-10-17	24.1775	22.434	25.9687
17735	antibody23 positivity	CIS	J06000150	Region_Name	West_Midlands	Local authority district(s)	Solihull	2021-08-09	2021-08-15	88.4664	87.4643	89.4841
17736	antibody447 positivity	CIS	J06000150	Region_Name	West_Midlands	Local authority district(s)	Solihull	2021-11-08	2021-11-14	34.4191	32.3597	36.6393
17737	antibody23 positivity	CIS	J06000150	Region_Name	West_Midlands	Local authority district(s)	Solihull	2021-01-18	2021-01-24	20.548	17.3454	24.0681
17738	antibody100 positivity	CIS	J06000150	Region_Name	West_Midlands	Local authority district(s)	Solihull	2021-05-17	2021-05-23	48.0503	46.1979	49.8944
17739	antibody23 positivity	CIS	J06000150	Region_Name	West_Midlands	Local authority district(s)	Solihull	2021-06-14	2021-06-20	81.8219	80.7316	82.8939
17740	swab positivity	CIS	J06000150	Region_Name	West_Midlands	Local authority district(s)	Solihull	2021-03-29	2021-04-04	0.257092	0.13045	0.49502
17741	antibody23 positivity	CIS	J06000150	Region_Name	West_Midlands	Local authority district(s)	Solihull	2021-12-27	2022-01-02	94.9096	93.783	95.9841
17742	antibody447 positivity	CIS	J06000150	Region_Name	West_Midlands	Local authority district(s)	Solihull	2021-05-17	2021-05-23	23.194	21.3198	25.1601
17743	swab positivity	CIS	J06000150	Region_Name	West_Midlands	Local authority district(s)	Solihull	2021-05-31	2021-06-06	0.177249	0.0953138	0.328494
17744	antibody447 positivity	CIS	J06000150	Region_Name	West_Midlands	Local authority district(s)	Solihull	2022-04-18	2022-04-24	71.4415	68.2182	74.5078
17745	antibody100 positivity	CIS	J06000150	Region_Name	West_Midlands	Local authority district(s)	Solihull	2021-03-29	2021-04-04	29.6945	27.4406	32.0632
17746	antibody23 positivity	CIS	J06000150	Region_Name	West_Midlands	Local authority district(s)	Solihull	2021-12-06	2021-12-12	93.7669	92.6029	94.8648
17747	antibody100 positivity	CIS	J06000150	Region_Name	West_Midlands	Local authority district(s)	Solihull	2022-02-14	2022-02-20	91.759	90.4166	93.0307
17748	antibody447 positivity	CIS	J06000150	Region_Name	West_Midlands	Local authority district(s)	Solihull	2021-11-29	2021-12-05	37.5399	35.3325	39.7826
17749	antibody447 positivity	CIS	J06000150	Region_Name	West_Midlands	Local authority district(s)	Solihull	2021-07-26	2021-08-01	22.787	20.9552	24.6599
17750	antibody100 positivity	CIS	J06000150	Region_Name	West_Midlands	Local authority district(s)	Solihull	2021-09-06	2021-09-12	61.9648	59.9128	64.0009
17751	antibody23 positivity	CIS	J06000150	Region_Name	West_Midlands	Local authority district(s)	Solihull	2021-01-04	2021-01-10	17.0057	13.9497	20.5929
17752	antibody23 positivity	CIS	J06000150	Region_Name	West_Midlands	Local authority district(s)	Solihull	2021-08-30	2021-09-05	89.2479	88.0589	90.4132
17753	antibody23 positivity	CIS	J06000150	Region_Name	West_Midlands	Local authority district(s)	Solihull	2021-09-13	2021-09-19	90.664	89.507	91.7599
17754	antibody100 positivity	CIS	J06000150	Region_Name	West_Midlands	Local authority district(s)	Solihull	2021-11-08	2021-11-14	65.5687	63.428	67.6531
17755	antibody447 positivity	CIS	J06000150	Region_Name	West_Midlands	Local authority district(s)	Solihull	2021-07-12	2021-07-18	27.4393	25.3454	29.5293
17756	antibody100 positivity	CIS	J06000150	Region_Name	West_Midlands	Local authority district(s)	Solihull	2021-06-28	2021-07-04	60.6843	58.8906	62.5295
17757	swab positivity	CIS	J06000150	Region_Name	West_Midlands	Local authority district(s)	Solihull	2021-01-04	2021-01-10	1.88498	1.37101	2.58867
17758	swab positivity	CIS	J06000150	Region_Name	West_Midlands	Local authority district(s)	Solihull	2021-07-12	2021-07-18	2.04378	1.44372	2.8598
17759	swab positivity	CIS	J06000150	Region_Name	West_Midlands	Local authority district(s)	Solihull	2020-12-28	2021-01-03	2.10363	1.49412	2.94843
17760	swab positivity	CIS	J06000150	Region_Name	West_Midlands	Local authority district(s)	Solihull	2020-12-07	2020-12-13	1.01235	0.554696	1.82604
17761	antibody100 positivity	CIS	J06000151	Region_Name	West_Midlands	Local authority district(s)	Coventry	2021-02-15	2021-02-21	16.7557	14.1742	19.8608
17762	antibody23 positivity	CIS	J06000151	Region_Name	West_Midlands	Local authority district(s)	Coventry	2022-03-14	2022-03-20	97.617	96.0721	98.5998
17763	antibody447 positivity	CIS	J06000151	Region_Name	West_Midlands	Local authority district(s)	Coventry	2021-06-14	2021-06-20	19.0732	17.5966	20.6005
17764	swab positivity	CIS	J06000151	Region_Name	West_Midlands	Local authority district(s)	Coventry	2022-01-24	2022-01-30	5.98639	4.96237	7.1737
17765	antibody447 positivity	CIS	J06000151	Region_Name	West_Midlands	Local authority district(s)	Coventry	2021-01-11	2021-01-17	0.0934462	0.040735	0.214345
17766	antibody23 positivity	CIS	J06000151	Region_Name	West_Midlands	Local authority district(s)	Coventry	2021-02-15	2021-02-21	32.1228	28.5941	35.9772
17767	antibody23 positivity	CIS	J06000151	Region_Name	West_Midlands	Local authority district(s)	Coventry	2022-03-28	2022-04-03	98.4793	97.2382	99.1818
17768	swab positivity	CIS	J06000151	Region_Name	West_Midlands	Local authority district(s)	Coventry	2022-02-21	2022-02-27	3.05057	2.46471	3.78098
17769	swab positivity	CIS	J06000151	Region_Name	West_Midlands	Local authority district(s)	Coventry	2021-02-22	2021-02-28	0.545263	0.344823	0.861254
17770	antibody100 positivity	CIS	J06000151	Region_Name	West_Midlands	Local authority district(s)	Coventry	2022-03-07	2022-03-13	91.8021	90.0786	93.4432
17771	swab positivity	CIS	J06000151	Region_Name	West_Midlands	Local authority district(s)	Coventry	2021-01-18	2021-01-24	1.97537	1.43102	2.68774
17772	antibody447 positivity	CIS	J06000151	Region_Name	West_Midlands	Local authority district(s)	Coventry	2021-07-12	2021-07-18	27.4748	25.6114	29.4456
17773	swab positivity	CIS	J06000151	Region_Name	West_Midlands	Local authority district(s)	Coventry	2021-01-04	2021-01-10	2.23626	1.64924	3.0218
17774	antibody447 positivity	CIS	J06000151	Region_Name	West_Midlands	Local authority district(s)	Coventry	2021-12-20	2021-12-26	51.4561	49.4412	53.4899
17775	antibody23 positivity	CIS	J06000151	Region_Name	West_Midlands	Local authority district(s)	Coventry	2021-05-10	2021-05-16	60.9415	59.219	62.7343
17776	antibody23 positivity	CIS	J06000151	Region_Name	West_Midlands	Local authority district(s)	Coventry	2021-11-29	2021-12-05	88.4344	86.7139	90.0367
17777	antibody447 positivity	CIS	J06000151	Region_Name	West_Midlands	Local authority district(s)	Coventry	2021-01-04	2021-01-10	0.0900031	0.037498	0.214187
17778	antibody100 positivity	CIS	J06000151	Region_Name	West_Midlands	Local authority district(s)	Coventry	2022-03-14	2022-03-20	92.0319	90.2438	93.6285
17779	antibody447 positivity	CIS	J06000151	Region_Name	West_Midlands	Local authority district(s)	Coventry	2022-04-04	2022-04-10	72.7111	70.6061	74.8442
17780	antibody447 positivity	CIS	J06000151	Region_Name	West_Midlands	Local authority district(s)	Coventry	2022-03-14	2022-03-20	74.5752	72.8396	76.3221
17781	antibody23 positivity	CIS	J06000151	Region_Name	West_Midlands	Local authority district(s)	Coventry	2021-11-22	2021-11-28	88.2821	86.5893	89.9415
17782	antibody100 positivity	CIS	J06000151	Region_Name	West_Midlands	Local authority district(s)	Coventry	2021-09-06	2021-09-12	64.8245	62.8158	66.8078
17783	antibody23 positivity	CIS	J06000151	Region_Name	West_Midlands	Local authority district(s)	Coventry	2022-02-21	2022-02-27	96.0971	94.1488	97.4737
17784	swab positivity	CIS	J06000151	Region_Name	West_Midlands	Local authority district(s)	Coventry	2021-11-22	2021-11-28	2.12765	1.64926	2.76675
17785	antibody23 positivity	CIS	J06000151	Region_Name	West_Midlands	Local authority district(s)	Coventry	2021-04-19	2021-04-25	54.7967	52.8594	56.7867
17786	swab positivity	CIS	J06000151	Region_Name	West_Midlands	Local authority district(s)	Coventry	2021-04-26	2021-05-02	0.0954041	0.0485766	0.190299
17787	antibody23 positivity	CIS	J06000151	Region_Name	West_Midlands	Local authority district(s)	Coventry	2021-04-26	2021-05-02	57.1224	55.2631	58.9744
17788	swab positivity	CIS	J06000151	Region_Name	West_Midlands	Local authority district(s)	Coventry	2021-10-25	2021-10-31	2.77838	2.11562	3.63743
17789	antibody100 positivity	CIS	J06000151	Region_Name	West_Midlands	Local authority district(s)	Coventry	2021-10-25	2021-10-31	66.0564	63.9797	68.1553
17790	swab positivity	CIS	J06000151	Region_Name	West_Midlands	Local authority district(s)	Coventry	2021-03-29	2021-04-04	0.317254	0.171198	0.582666
17791	swab positivity	CIS	J06000151	Region_Name	West_Midlands	Local authority district(s)	Coventry	2022-04-11	2022-04-17	4.75017	3.85556	5.86961
17792	antibody100 positivity	CIS	J06000151	Region_Name	West_Midlands	Local authority district(s)	Coventry	2021-04-05	2021-04-11	26.0155	23.9382	28.2268
17793	antibody23 positivity	CIS	J06000151	Region_Name	West_Midlands	Local authority district(s)	Coventry	2022-01-24	2022-01-30	95.3864	93.6206	96.7922
17794	antibody100 positivity	CIS	J06000151	Region_Name	West_Midlands	Local authority district(s)	Coventry	2022-03-28	2022-04-03	91.112	89.1265	92.9651
17795	antibody100 positivity	CIS	J06000151	Region_Name	West_Midlands	Local authority district(s)	Coventry	2022-04-04	2022-04-10	92.1504	90.1277	93.9704
17796	antibody447 positivity	CIS	J06000151	Region_Name	West_Midlands	Local authority district(s)	Coventry	2021-10-11	2021-10-17	26.9855	25.2089	28.8655
17797	swab positivity	CIS	J06000151	Region_Name	West_Midlands	Local authority district(s)	Coventry	2021-11-29	2021-12-05	2.42386	1.8844	3.11041
17798	swab positivity	CIS	J06000151	Region_Name	West_Midlands	Local authority district(s)	Coventry	2021-06-21	2021-06-27	0.636024	0.401485	0.998153
17799	antibody23 positivity	CIS	J06000151	Region_Name	West_Midlands	Local authority district(s)	Coventry	2022-04-11	2022-04-17	98.1067	96.5156	99.0074
17800	antibody100 positivity	CIS	J06000151	Region_Name	West_Midlands	Local authority district(s)	Coventry	2022-01-24	2022-01-30	86.2731	84.7305	87.9111
17801	antibody447 positivity	CIS	J06000151	Region_Name	West_Midlands	Local authority district(s)	Coventry	2021-07-19	2021-07-25	25.7618	23.9125	27.6355
17802	antibody447 positivity	CIS	J06000151	Region_Name	West_Midlands	Local authority district(s)	Coventry	2022-02-21	2022-02-27	60.6847	58.6535	62.7082
17803	swab positivity	CIS	J06000151	Region_Name	West_Midlands	Local authority district(s)	Coventry	2021-10-11	2021-10-17	2.47789	1.86208	3.2781
17804	antibody23 positivity	CIS	J06000151	Region_Name	West_Midlands	Local authority district(s)	Coventry	2021-12-20	2021-12-26	92.0123	90.1991	93.6918
17805	antibody447 positivity	CIS	J06000151	Region_Name	West_Midlands	Local authority district(s)	Coventry	2021-08-30	2021-09-05	19.6105	18.0571	21.2112
17806	swab positivity	CIS	J06000151	Region_Name	West_Midlands	Local authority district(s)	Coventry	2021-04-19	2021-04-25	0.107049	0.0541078	0.210748
17807	antibody100 positivity	CIS	J06000151	Region_Name	West_Midlands	Local authority district(s)	Coventry	2021-12-06	2021-12-12	76.8085	75.0349	78.5725
17808	swab positivity	CIS	J06000151	Region_Name	West_Midlands	Local authority district(s)	Coventry	2021-05-10	2021-05-16	0.0908816	0.0464389	0.177775
17809	swab positivity	CIS	J06000151	Region_Name	West_Midlands	Local authority district(s)	Coventry	2021-02-01	2021-02-07	1.30973	0.922863	1.86652
17810	antibody447 positivity	CIS	J06000151	Region_Name	West_Midlands	Local authority district(s)	Coventry	2021-07-26	2021-08-01	23.6164	21.8672	25.4626
17811	antibody447 positivity	CIS	J06000151	Region_Name	West_Midlands	Local authority district(s)	Coventry	2022-04-18	2022-04-24	71.4375	68.8496	73.9401
17812	antibody23 positivity	CIS	J06000151	Region_Name	West_Midlands	Local authority district(s)	Coventry	2021-05-24	2021-05-30	64.3243	62.6431	66.1123
17813	antibody447 positivity	CIS	J06000151	Region_Name	West_Midlands	Local authority district(s)	Coventry	2022-01-03	2022-01-09	61.0387	59.2574	62.7789
17814	antibody100 positivity	CIS	J06000151	Region_Name	West_Midlands	Local authority district(s)	Coventry	2021-01-04	2021-01-10	8.10007	5.87746	11.0975
17815	antibody447 positivity	CIS	J06000151	Region_Name	West_Midlands	Local authority district(s)	Coventry	2021-01-18	2021-01-24	0.153894	0.0722321	0.32619
17816	antibody100 positivity	CIS	J06000151	Region_Name	West_Midlands	Local authority district(s)	Coventry	2022-02-21	2022-02-27	87.8167	86.0587	89.6294
17817	antibody447 positivity	CIS	J06000151	Region_Name	West_Midlands	Local authority district(s)	Coventry	2021-04-19	2021-04-25	13.6906	12.2022	15.3138
17818	antibody100 positivity	CIS	J06000151	Region_Name	West_Midlands	Local authority district(s)	Coventry	2021-05-10	2021-05-16	35.8896	34.1995	37.4853
17819	antibody23 positivity	CIS	J06000151	Region_Name	West_Midlands	Local authority district(s)	Coventry	2021-12-06	2021-12-12	89.7151	88.1241	91.2733
17820	antibody447 positivity	CIS	J06000151	Region_Name	West_Midlands	Local authority district(s)	Coventry	2021-10-25	2021-10-31	30.0404	28.1209	32.0653
17821	antibody100 positivity	CIS	J06000151	Region_Name	West_Midlands	Local authority district(s)	Coventry	2021-09-20	2021-09-26	61.0937	59.0588	63.1163
17822	antibody447 positivity	CIS	J06000151	Region_Name	West_Midlands	Local authority district(s)	Coventry	2022-04-11	2022-04-17	73.3426	71.0001	75.6396
17823	antibody23 positivity	CIS	J06000151	Region_Name	West_Midlands	Local authority district(s)	Coventry	2021-10-04	2021-10-10	86.1185	84.4677	87.7251
17824	antibody447 positivity	CIS	J06000151	Region_Name	West_Midlands	Local authority district(s)	Coventry	2022-03-07	2022-03-13	75.2347	73.5382	76.9539
17825	antibody447 positivity	CIS	J06000151	Region_Name	West_Midlands	Local authority district(s)	Coventry	2021-02-08	2021-02-14	0.656579	0.402921	1.08686
17826	antibody447 positivity	CIS	J06000151	Region_Name	West_Midlands	Local authority district(s)	Coventry	2021-03-29	2021-04-04	10.0343	8.45122	11.8643
17827	antibody100 positivity	CIS	J06000151	Region_Name	West_Midlands	Local authority district(s)	Coventry	2022-01-03	2022-01-09	86.3539	85.2166	87.6687
17828	antibody447 positivity	CIS	J06000151	Region_Name	West_Midlands	Local authority district(s)	Coventry	2022-01-24	2022-01-30	60.1436	58.2138	62.0092
17829	antibody23 positivity	CIS	J06000151	Region_Name	West_Midlands	Local authority district(s)	Coventry	2021-10-11	2021-10-17	86.5442	84.9058	88.1481
17830	swab positivity	CIS	J06000151	Region_Name	West_Midlands	Local authority district(s)	Coventry	2021-07-26	2021-08-01	1.86334	1.35686	2.56071
17831	swab positivity	CIS	J06000151	Region_Name	West_Midlands	Local authority district(s)	Coventry	2021-07-05	2021-07-11	1.46621	0.999709	2.1104
17832	swab positivity	CIS	J06000151	Region_Name	West_Midlands	Local authority district(s)	Coventry	2022-01-17	2022-01-23	5.95649	4.97273	7.10267
17833	swab positivity	CIS	J06000151	Region_Name	West_Midlands	Local authority district(s)	Coventry	2022-04-04	2022-04-10	5.61766	4.64019	6.82915
17834	antibody23 positivity	CIS	J06000151	Region_Name	West_Midlands	Local authority district(s)	Coventry	2021-06-14	2021-06-20	71.717	70.3039	73.1686
17835	antibody100 positivity	CIS	J06000151	Region_Name	West_Midlands	Local authority district(s)	Coventry	2022-02-14	2022-02-20	89.0094	87.281	90.7184
17836	swab positivity	CIS	J06000151	Region_Name	West_Midlands	Local authority district(s)	Coventry	2021-01-11	2021-01-17	2.26916	1.66685	3.06094
17837	antibody447 positivity	CIS	J06000151	Region_Name	West_Midlands	Local authority district(s)	Coventry	2021-04-26	2021-05-02	14.4311	12.961	15.9956
17838	antibody23 positivity	CIS	J06000151	Region_Name	West_Midlands	Local authority district(s)	Coventry	2022-01-10	2022-01-16	92.7072	91.1199	94.1489
17839	antibody23 positivity	CIS	J06000151	Region_Name	West_Midlands	Local authority district(s)	Coventry	2021-07-19	2021-07-25	80.7499	79.4355	82.1207
17840	swab positivity	CIS	J06000151	Region_Name	West_Midlands	Local authority district(s)	Coventry	2021-02-08	2021-02-14	0.853692	0.577284	1.23894
17841	antibody100 positivity	CIS	J06000151	Region_Name	West_Midlands	Local authority district(s)	Coventry	2021-03-29	2021-04-04	25.0517	22.928	27.2579
17842	swab positivity	CIS	J06000151	Region_Name	West_Midlands	Local authority district(s)	Coventry	2022-01-10	2022-01-16	6.04496	5.06014	7.23867
17843	antibody23 positivity	CIS	J06000151	Region_Name	West_Midlands	Local authority district(s)	Coventry	2021-01-18	2021-01-24	21.9753	18.2765	26.3038
17844	swab positivity	CIS	J06000151	Region_Name	West_Midlands	Local authority district(s)	Coventry	2022-01-03	2022-01-09	7.89649	6.61518	9.43498
17845	swab positivity	CIS	J06000151	Region_Name	West_Midlands	Local authority district(s)	Coventry	2022-04-18	2022-04-24	3.09941	2.38366	4.04589
17846	swab positivity	CIS	J06000151	Region_Name	West_Midlands	Local authority district(s)	Coventry	2021-05-24	2021-05-30	0.17352	0.0942111	0.321069
17847	antibody100 positivity	CIS	J06000151	Region_Name	West_Midlands	Local authority district(s)	Coventry	2021-02-22	2021-02-28	16.7779	14.2787	19.5113
17848	antibody23 positivity	CIS	J06000151	Region_Name	West_Midlands	Local authority district(s)	Coventry	2020-12-28	2021-01-03	15.5193	11.874	20.0403
17849	antibody100 positivity	CIS	J06000151	Region_Name	West_Midlands	Local authority district(s)	Coventry	2021-10-04	2021-10-10	60.6376	58.6154	62.6989
17850	antibody100 positivity	CIS	J06000151	Region_Name	West_Midlands	Local authority district(s)	Coventry	2022-01-10	2022-01-16	87.1286	85.8742	88.3818
17851	swab positivity	CIS	J06000151	Region_Name	West_Midlands	Local authority district(s)	Coventry	2021-02-15	2021-02-21	0.709969	0.467699	1.07632
17852	swab positivity	CIS	J06000151	Region_Name	West_Midlands	Local authority district(s)	Coventry	2021-09-20	2021-09-26	1.65684	1.21753	2.25454
17853	antibody23 positivity	CIS	J06000151	Region_Name	West_Midlands	Local authority district(s)	Coventry	2021-10-25	2021-10-31	87.9047	86.2273	89.4817
17854	swab positivity	CIS	J06000151	Region_Name	West_Midlands	Local authority district(s)	Coventry	2021-07-19	2021-07-25	2.06374	1.49131	2.85905
17855	antibody23 positivity	CIS	J06000151	Region_Name	West_Midlands	Local authority district(s)	Coventry	2021-01-04	2021-01-10	18.038	14.391	22.4624
17856	antibody23 positivity	CIS	J06000151	Region_Name	West_Midlands	Local authority district(s)	Coventry	2021-08-09	2021-08-15	82.6579	81.2777	84.1385
17857	antibody447 positivity	CIS	J06000151	Region_Name	West_Midlands	Local authority district(s)	Coventry	2021-08-16	2021-08-22	24.0113	22.2894	25.7866
17858	antibody100 positivity	CIS	J06000151	Region_Name	West_Midlands	Local authority district(s)	Coventry	2021-01-18	2021-01-24	9.07556	6.87656	11.8223
17859	antibody447 positivity	CIS	J06000151	Region_Name	West_Midlands	Local authority district(s)	Coventry	2021-05-10	2021-05-16	18.7668	17.2397	20.3929
17860	swab positivity	CIS	J06000151	Region_Name	West_Midlands	Local authority district(s)	Coventry	2022-03-07	2022-03-13	4.38096	3.57379	5.3372
17861	antibody447 positivity	CIS	J06000151	Region_Name	West_Midlands	Local authority district(s)	Coventry	2022-02-07	2022-02-13	57.5837	55.6469	59.5876
17862	antibody100 positivity	CIS	J06000151	Region_Name	West_Midlands	Local authority district(s)	Coventry	2022-04-25	2022-05-01	93.8104	91.4063	95.7215
17863	swab positivity	CIS	J06000151	Region_Name	West_Midlands	Local authority district(s)	Coventry	2020-12-07	2020-12-13	1.29892	0.737016	2.23105
17864	antibody23 positivity	CIS	J06000151	Region_Name	West_Midlands	Local authority district(s)	Coventry	2021-12-27	2022-01-02	91.2139	89.5118	92.8431
17865	swab positivity	CIS	J06000151	Region_Name	West_Midlands	Local authority district(s)	Coventry	2021-03-08	2021-03-14	0.310711	0.184053	0.528079
17866	antibody447 positivity	CIS	J06000151	Region_Name	West_Midlands	Local authority district(s)	Coventry	2021-05-17	2021-05-23	19.7447	18.1783	21.3675
17867	swab positivity	CIS	J06000151	Region_Name	West_Midlands	Local authority district(s)	Coventry	2021-09-27	2021-10-03	1.95398	1.46205	2.65118
17868	antibody447 positivity	CIS	J06000151	Region_Name	West_Midlands	Local authority district(s)	Coventry	2022-02-28	2022-03-06	74.1141	72.5137	75.738
17869	swab positivity	CIS	J06000151	Region_Name	West_Midlands	Local authority district(s)	Coventry	2021-04-05	2021-04-11	0.204408	0.107715	0.383815
17870	antibody100 positivity	CIS	J06000151	Region_Name	West_Midlands	Local authority district(s)	Coventry	2021-11-22	2021-11-28	70.9014	69.0596	72.8387
17871	antibody100 positivity	CIS	J06000151	Region_Name	West_Midlands	Local authority district(s)	Coventry	2021-08-09	2021-08-15	60.0213	58.2771	61.7993
17872	swab positivity	CIS	J06000151	Region_Name	West_Midlands	Local authority district(s)	Coventry	2021-11-15	2021-11-21	2.17857	1.66957	2.85671
17873	swab positivity	CIS	J06000151	Region_Name	West_Midlands	Local authority district(s)	Coventry	2021-12-27	2022-01-02	7.92704	6.5735	9.52918
17874	antibody100 positivity	CIS	J06000151	Region_Name	West_Midlands	Local authority district(s)	Coventry	2021-03-08	2021-03-14	20.018	17.6825	22.6269
17875	antibody447 positivity	CIS	J06000151	Region_Name	West_Midlands	Local authority district(s)	Coventry	2021-02-15	2021-02-21	0.923477	0.599303	1.42115
17876	antibody100 positivity	CIS	J06000151	Region_Name	West_Midlands	Local authority district(s)	Coventry	2021-07-26	2021-08-01	57.9352	56.2106	59.6382
17877	antibody447 positivity	CIS	J06000151	Region_Name	West_Midlands	Local authority district(s)	Coventry	2021-05-03	2021-05-09	16.058	14.6232	17.5862
17878	antibody23 positivity	CIS	J06000151	Region_Name	West_Midlands	Local authority district(s)	Coventry	2022-02-14	2022-02-20	96.6413	94.9886	97.772
17879	antibody23 positivity	CIS	J06000151	Region_Name	West_Midlands	Local authority district(s)	Coventry	2021-06-21	2021-06-27	74.8039	73.4427	76.188
17880	swab positivity	CIS	J06000151	Region_Name	West_Midlands	Local authority district(s)	Coventry	2021-05-17	2021-05-23	0.124153	0.0648559	0.243956
17881	swab positivity	CIS	J06000151	Region_Name	West_Midlands	Local authority district(s)	Coventry	2021-10-04	2021-10-10	2.17969	1.63297	2.91382
17882	swab positivity	CIS	J06000151	Region_Name	West_Midlands	Local authority district(s)	Coventry	2021-09-06	2021-09-12	1.70628	1.23807	2.36053
17883	swab positivity	CIS	J06000151	Region_Name	West_Midlands	Local authority district(s)	Coventry	2021-07-12	2021-07-18	1.8615	1.31424	2.63235
17884	swab positivity	CIS	J06000151	Region_Name	West_Midlands	Local authority district(s)	Coventry	2021-09-13	2021-09-19	1.64239	1.19758	2.25604
17885	antibody100 positivity	CIS	J06000151	Region_Name	West_Midlands	Local authority district(s)	Coventry	2021-09-27	2021-10-03	60.6329	58.5988	62.717
17886	antibody447 positivity	CIS	J06000151	Region_Name	West_Midlands	Local authority district(s)	Coventry	2021-09-06	2021-09-12	18.7199	17.2147	20.275
17887	antibody100 positivity	CIS	J06000151	Region_Name	West_Midlands	Local authority district(s)	Coventry	2021-08-30	2021-09-05	63.1305	61.3249	65.052
17888	antibody23 positivity	CIS	J06000151	Region_Name	West_Midlands	Local authority district(s)	Coventry	2021-01-11	2021-01-17	19.5716	15.9713	23.8765
17889	antibody100 positivity	CIS	J06000151	Region_Name	West_Midlands	Local authority district(s)	Coventry	2021-11-08	2021-11-14	66.9267	64.8121	69.0181
17890	swab positivity	CIS	J06000151	Region_Name	West_Midlands	Local authority district(s)	Coventry	2020-12-14	2020-12-20	1.59099	1.012	2.45331
17891	antibody447 positivity	CIS	J06000151	Region_Name	West_Midlands	Local authority district(s)	Coventry	2021-06-21	2021-06-27	23.3162	21.6444	24.9721
17892	antibody100 positivity	CIS	J06000151	Region_Name	West_Midlands	Local authority district(s)	Coventry	2021-08-23	2021-08-29	61.3871	59.5297	63.3247
17893	antibody447 positivity	CIS	J06000151	Region_Name	West_Midlands	Local authority district(s)	Coventry	2021-04-05	2021-04-11	10.481	8.98298	12.1625
17894	antibody23 positivity	CIS	J06000151	Region_Name	West_Midlands	Local authority district(s)	Coventry	2022-02-07	2022-02-13	95.615	93.8289	96.9654
17895	antibody23 positivity	CIS	J06000151	Region_Name	West_Midlands	Local authority district(s)	Coventry	2022-01-17	2022-01-23	95.4128	93.734	96.71
17896	antibody23 positivity	CIS	J06000151	Region_Name	West_Midlands	Local authority district(s)	Coventry	2022-01-03	2022-01-09	92.1395	90.56	93.5772
17897	antibody23 positivity	CIS	J06000151	Region_Name	West_Midlands	Local authority district(s)	Coventry	2021-09-27	2021-10-03	86.0819	84.3914	87.7403
17898	antibody23 positivity	CIS	J06000151	Region_Name	West_Midlands	Local authority district(s)	Coventry	2021-04-05	2021-04-11	56.3253	54.0347	58.6949
17899	antibody447 positivity	CIS	J06000151	Region_Name	West_Midlands	Local authority district(s)	Coventry	2021-08-02	2021-08-08	25.5243	23.6521	27.4512
17900	antibody100 positivity	CIS	J06000151	Region_Name	West_Midlands	Local authority district(s)	Coventry	2022-05-02	2022-05-08	93.6789	90.6298	95.9269
17901	swab positivity	CIS	J06000151	Region_Name	West_Midlands	Local authority district(s)	Coventry	2021-05-31	2021-06-06	0.181339	0.09964	0.332202
17902	swab positivity	CIS	J06000151	Region_Name	West_Midlands	Local authority district(s)	Coventry	2021-06-14	2021-06-20	0.278888	0.163934	0.462952
17903	antibody100 positivity	CIS	J06000151	Region_Name	West_Midlands	Local authority district(s)	Coventry	2021-02-01	2021-02-07	10.8482	8.73391	13.456
17904	antibody23 positivity	CIS	J06000151	Region_Name	West_Midlands	Local authority district(s)	Coventry	2021-09-06	2021-09-12	85.6468	84.0856	87.2777
17905	antibody23 positivity	CIS	J06000151	Region_Name	West_Midlands	Local authority district(s)	Coventry	2021-03-08	2021-03-14	45.991	43.0333	48.9915
17906	antibody100 positivity	CIS	J06000151	Region_Name	West_Midlands	Local authority district(s)	Coventry	2021-02-08	2021-02-14	14.6448	12.0324	17.5912
17907	antibody100 positivity	CIS	J06000151	Region_Name	West_Midlands	Local authority district(s)	Coventry	2021-10-11	2021-10-17	65.7647	63.7285	67.7793
17908	antibody447 positivity	CIS	J06000151	Region_Name	West_Midlands	Local authority district(s)	Coventry	2021-02-01	2021-02-07	0.766726	0.459858	1.29609
17909	antibody23 positivity	CIS	J06000151	Region_Name	West_Midlands	Local authority district(s)	Coventry	2022-04-18	2022-04-24	97.7866	95.9184	98.8528
17910	antibody23 positivity	CIS	J06000151	Region_Name	West_Midlands	Local authority district(s)	Coventry	2021-07-26	2021-08-01	82.3556	80.9884	83.8084
17911	antibody100 positivity	CIS	J06000151	Region_Name	West_Midlands	Local authority district(s)	Coventry	2021-12-20	2021-12-26	82.8856	81.2249	84.6115
17912	antibody23 positivity	CIS	J06000151	Region_Name	West_Midlands	Local authority district(s)	Coventry	2021-03-29	2021-04-04	50.7392	48.3847	53.1461
17913	antibody447 positivity	CIS	J06000151	Region_Name	West_Midlands	Local authority district(s)	Coventry	2021-09-20	2021-09-26	29.8478	28.0402	31.7693
17914	antibody100 positivity	CIS	J06000151	Region_Name	West_Midlands	Local authority district(s)	Coventry	2021-03-22	2021-03-28	19.6967	17.7428	21.7679
17915	antibody100 positivity	CIS	J06000151	Region_Name	West_Midlands	Local authority district(s)	Coventry	2021-11-01	2021-11-07	67.023	65.0148	69.0121
17916	antibody23 positivity	CIS	J06000151	Region_Name	West_Midlands	Local authority district(s)	Coventry	2020-12-21	2020-12-27	16.4035	12.2202	21.6469
17917	antibody23 positivity	CIS	J06000151	Region_Name	West_Midlands	Local authority district(s)	Coventry	2021-05-31	2021-06-06	65.6405	64.0036	67.3176
17918	antibody23 positivity	CIS	J06000151	Region_Name	West_Midlands	Local authority district(s)	Coventry	2021-03-15	2021-03-21	45.4618	42.585	48.5095
17919	antibody447 positivity	CIS	J06000151	Region_Name	West_Midlands	Local authority district(s)	Coventry	2021-05-24	2021-05-30	18.8503	17.3584	20.4165
17920	antibody100 positivity	CIS	J06000151	Region_Name	West_Midlands	Local authority district(s)	Coventry	2021-06-14	2021-06-20	52.2101	50.5967	53.7322
17921	swab positivity	CIS	J06000151	Region_Name	West_Midlands	Local authority district(s)	Coventry	2021-11-01	2021-11-07	2.32831	1.7761	3.08614
17922	antibody447 positivity	CIS	J06000151	Region_Name	West_Midlands	Local authority district(s)	Coventry	2021-10-04	2021-10-10	26.9612	25.1493	28.8039
17923	antibody447 positivity	CIS	J06000151	Region_Name	West_Midlands	Local authority district(s)	Coventry	2021-09-27	2021-10-03	29.4712	27.6365	31.3174
17924	antibody23 positivity	CIS	J06000151	Region_Name	West_Midlands	Local authority district(s)	Coventry	2022-05-02	2022-05-08	99.3915	98.1657	99.8029
17925	antibody100 positivity	CIS	J06000151	Region_Name	West_Midlands	Local authority district(s)	Coventry	2022-04-18	2022-04-24	92.0855	89.8529	94.058
17926	antibody23 positivity	CIS	J06000151	Region_Name	West_Midlands	Local authority district(s)	Coventry	2021-02-08	2021-02-14	28.5821	24.9678	32.4063
17927	antibody100 positivity	CIS	J06000151	Region_Name	West_Midlands	Local authority district(s)	Coventry	2020-12-14	2020-12-20	6.88554	4.47979	10.3735
17928	swab positivity	CIS	J06000151	Region_Name	West_Midlands	Local authority district(s)	Coventry	2022-03-28	2022-04-03	6.41898	5.3716	7.70465
17929	swab positivity	CIS	J06000151	Region_Name	West_Midlands	Local authority district(s)	Coventry	2021-12-20	2021-12-26	5.72747	4.66159	7.05596
17930	antibody447 positivity	CIS	J06000151	Region_Name	West_Midlands	Local authority district(s)	Coventry	2021-12-06	2021-12-12	44.5264	42.4659	46.6003
17931	antibody23 positivity	CIS	J06000151	Region_Name	West_Midlands	Local authority district(s)	Coventry	2021-08-02	2021-08-08	81.7999	80.3793	83.2935
17932	antibody447 positivity	CIS	J06000151	Region_Name	West_Midlands	Local authority district(s)	Coventry	2021-09-13	2021-09-19	24.1741	22.4435	25.9751
17933	antibody447 positivity	CIS	J06000151	Region_Name	West_Midlands	Local authority district(s)	Coventry	2022-01-17	2022-01-23	60.1236	58.2548	61.9352
17934	antibody100 positivity	CIS	J06000151	Region_Name	West_Midlands	Local authority district(s)	Coventry	2021-04-19	2021-04-25	26.0016	24.3005	27.7698
17935	swab positivity	CIS	J06000151	Region_Name	West_Midlands	Local authority district(s)	Coventry	2022-03-14	2022-03-20	5.44485	4.51241	6.52249
17936	antibody23 positivity	CIS	J06000151	Region_Name	West_Midlands	Local authority district(s)	Coventry	2021-07-05	2021-07-11	78.8132	77.5439	80.1472
17937	swab positivity	CIS	J06000151	Region_Name	West_Midlands	Local authority district(s)	Coventry	2020-12-28	2021-01-03	2.60078	1.86743	3.56792
17938	antibody447 positivity	CIS	J06000151	Region_Name	West_Midlands	Local authority district(s)	Coventry	2021-03-08	2021-03-14	5.91373	4.54182	7.59223
17939	swab positivity	CIS	J06000151	Region_Name	West_Midlands	Local authority district(s)	Coventry	2021-03-15	2021-03-21	0.381045	0.218273	0.658565
17940	antibody100 positivity	CIS	J06000151	Region_Name	West_Midlands	Local authority district(s)	Coventry	2021-07-05	2021-07-11	57.7266	56.1614	59.3218
17941	swab positivity	CIS	J06000151	Region_Name	West_Midlands	Local authority district(s)	Coventry	2022-01-31	2022-02-06	5.57514	4.61769	6.71534
17942	antibody23 positivity	CIS	J06000151	Region_Name	West_Midlands	Local authority district(s)	Coventry	2021-10-18	2021-10-24	87.5019	85.8401	89.1276
17943	antibody23 positivity	CIS	J06000151	Region_Name	West_Midlands	Local authority district(s)	Coventry	2021-06-07	2021-06-13	68.0145	66.6049	69.5131
17944	swab positivity	CIS	J06000151	Region_Name	West_Midlands	Local authority district(s)	Coventry	2021-11-08	2021-11-14	2.12982	1.62249	2.79526
17945	swab positivity	CIS	J06000151	Region_Name	West_Midlands	Local authority district(s)	Coventry	2021-12-13	2021-12-19	3.97843	3.17973	4.96156
17946	antibody100 positivity	CIS	J06000151	Region_Name	West_Midlands	Local authority district(s)	Coventry	2022-01-17	2022-01-23	87.0376	85.5103	88.6276
17947	antibody23 positivity	CIS	J06000151	Region_Name	West_Midlands	Local authority district(s)	Coventry	2020-12-14	2020-12-20	15.5318	11.4358	20.6961
17948	antibody23 positivity	CIS	J06000151	Region_Name	West_Midlands	Local authority district(s)	Coventry	2021-09-20	2021-09-26	86.4276	84.7493	88.0455
17949	antibody447 positivity	CIS	J06000151	Region_Name	West_Midlands	Local authority district(s)	Coventry	2022-01-10	2022-01-16	63.134	61.2867	64.8835
17950	antibody23 positivity	CIS	J06000151	Region_Name	West_Midlands	Local authority district(s)	Coventry	2021-05-17	2021-05-23	63.5445	61.7647	65.3771
17951	antibody23 positivity	CIS	J06000151	Region_Name	West_Midlands	Local authority district(s)	Coventry	2021-11-01	2021-11-07	87.2599	85.5927	88.8499
17952	antibody23 positivity	CIS	J06000151	Region_Name	West_Midlands	Local authority district(s)	Coventry	2021-07-12	2021-07-18	79.3249	78.0263	80.7086
17953	antibody447 positivity	CIS	J06000151	Region_Name	West_Midlands	Local authority district(s)	Coventry	2020-12-14	2020-12-20	0.0734078	0.024773	0.214593
17954	antibody100 positivity	CIS	J06000151	Region_Name	West_Midlands	Local authority district(s)	Coventry	2021-07-12	2021-07-18	60.04	58.3515	61.6396
17955	antibody23 positivity	CIS	J06000151	Region_Name	West_Midlands	Local authority district(s)	Coventry	2022-03-07	2022-03-13	98.0415	96.6413	98.8693
17956	antibody23 positivity	CIS	J06000151	Region_Name	West_Midlands	Local authority district(s)	Coventry	2022-04-04	2022-04-10	98.0815	96.5386	98.9777
17957	antibody447 positivity	CIS	J06000151	Region_Name	West_Midlands	Local authority district(s)	Coventry	2021-03-22	2021-03-28	8.60873	7.06271	10.3886
17958	antibody447 positivity	CIS	J06000151	Region_Name	West_Midlands	Local authority district(s)	Coventry	2021-01-25	2021-01-31	0.209456	0.10237	0.418342
17959	antibody23 positivity	CIS	J06000151	Region_Name	West_Midlands	Local authority district(s)	Coventry	2021-02-01	2021-02-07	24.2754	20.8287	28.1168
17960	antibody447 positivity	CIS	J06000151	Region_Name	West_Midlands	Local authority district(s)	Coventry	2022-03-21	2022-03-27	71.2308	69.3819	73.128
17961	antibody447 positivity	CIS	J06000151	Region_Name	West_Midlands	Local authority district(s)	Coventry	2021-06-07	2021-06-13	21.1536	19.5572	22.7431
17962	antibody23 positivity	CIS	J06000151	Region_Name	West_Midlands	Local authority district(s)	Coventry	2021-05-03	2021-05-09	59.3629	57.6376	61.1448
17963	antibody100 positivity	CIS	J06000151	Region_Name	West_Midlands	Local authority district(s)	Coventry	2022-04-11	2022-04-17	92.1758	90.0227	94.1134
17964	antibody447 positivity	CIS	J06000151	Region_Name	West_Midlands	Local authority district(s)	Coventry	2022-04-25	2022-05-01	67.9519	64.7863	71.1899
17965	antibody23 positivity	CIS	J06000151	Region_Name	West_Midlands	Local authority district(s)	Coventry	2021-11-08	2021-11-14	87.6524	85.9351	89.3041
17966	antibody100 positivity	CIS	J06000151	Region_Name	West_Midlands	Local authority district(s)	Coventry	2021-07-19	2021-07-25	59.1215	57.5378	60.7013
17967	antibody100 positivity	CIS	J06000151	Region_Name	West_Midlands	Local authority district(s)	Coventry	2021-10-18	2021-10-24	63.9392	61.9058	66.0198
17968	antibody100 positivity	CIS	J06000151	Region_Name	West_Midlands	Local authority district(s)	Coventry	2022-03-21	2022-03-27	90.6177	88.7143	92.4271
17969	antibody447 positivity	CIS	J06000151	Region_Name	West_Midlands	Local authority district(s)	Coventry	2021-11-01	2021-11-07	30.2064	28.2638	32.2337
17970	antibody447 positivity	CIS	J06000151	Region_Name	West_Midlands	Local authority district(s)	Coventry	2021-10-18	2021-10-24	30.5956	28.6977	32.5569
17971	swab positivity	CIS	J06000151	Region_Name	West_Midlands	Local authority district(s)	Coventry	2021-10-18	2021-10-24	2.8767	2.19786	3.77391
17972	antibody23 positivity	CIS	J06000151	Region_Name	West_Midlands	Local authority district(s)	Coventry	2020-12-07	2020-12-13	14.545	10.4501	19.8713
17973	antibody23 positivity	CIS	J06000151	Region_Name	West_Midlands	Local authority district(s)	Coventry	2021-02-22	2021-02-28	37.2442	34.0721	40.626
17974	antibody447 positivity	CIS	J06000151	Region_Name	West_Midlands	Local authority district(s)	Coventry	2021-11-08	2021-11-14	33.0175	31.0351	35.0331
17975	antibody100 positivity	CIS	J06000151	Region_Name	West_Midlands	Local authority district(s)	Coventry	2021-06-21	2021-06-27	55.0958	53.5211	56.6586
17976	antibody23 positivity	CIS	J06000151	Region_Name	West_Midlands	Local authority district(s)	Coventry	2021-03-22	2021-03-28	45.1266	42.6167	47.764
17977	antibody100 positivity	CIS	J06000151	Region_Name	West_Midlands	Local authority district(s)	Coventry	2021-08-02	2021-08-08	56.4411	54.7135	58.2127
17978	antibody100 positivity	CIS	J06000151	Region_Name	West_Midlands	Local authority district(s)	Coventry	2020-12-21	2020-12-27	5.8459	3.82336	8.93587
17979	antibody447 positivity	CIS	J06000151	Region_Name	West_Midlands	Local authority district(s)	Coventry	2021-12-13	2021-12-19	46.4508	44.4459	48.4223
17980	antibody23 positivity	CIS	J06000151	Region_Name	West_Midlands	Local authority district(s)	Coventry	2021-11-15	2021-11-21	88.8139	87.1608	90.4109
17981	antibody100 positivity	CIS	J06000151	Region_Name	West_Midlands	Local authority district(s)	Coventry	2021-05-03	2021-05-09	34.5903	32.9548	36.1964
17982	antibody447 positivity	CIS	J06000151	Region_Name	West_Midlands	Local authority district(s)	Coventry	2021-07-05	2021-07-11	23.6414	21.8999	25.4145
17983	antibody100 positivity	CIS	J06000151	Region_Name	West_Midlands	Local authority district(s)	Coventry	2021-05-17	2021-05-23	39.9664	38.25	41.6273
17984	antibody447 positivity	CIS	J06000151	Region_Name	West_Midlands	Local authority district(s)	Coventry	2022-01-31	2022-02-06	55.69	53.7361	57.6298
17985	antibody100 positivity	CIS	J06000151	Region_Name	West_Midlands	Local authority district(s)	Coventry	2021-01-25	2021-01-31	10.8427	8.48593	13.747
17986	swab positivity	CIS	J06000151	Region_Name	West_Midlands	Local authority district(s)	Coventry	2021-08-16	2021-08-22	2.07714	1.53187	2.82415
17987	antibody23 positivity	CIS	J06000151	Region_Name	West_Midlands	Local authority district(s)	Coventry	2021-12-13	2021-12-19	91.3961	89.8273	92.8644
17988	antibody23 positivity	CIS	J06000151	Region_Name	West_Midlands	Local authority district(s)	Coventry	2022-03-21	2022-03-27	97.0279	95.1747	98.2769
17989	swab positivity	CIS	J06000151	Region_Name	West_Midlands	Local authority district(s)	Coventry	2021-08-02	2021-08-08	1.99182	1.47029	2.70629
17990	antibody100 positivity	CIS	J06000151	Region_Name	West_Midlands	Local authority district(s)	Coventry	2020-12-28	2021-01-03	5.98916	4.10949	8.67689
17991	antibody100 positivity	CIS	J06000151	Region_Name	West_Midlands	Local authority district(s)	Coventry	2021-05-24	2021-05-30	40.6291	38.979	42.2623
17992	antibody447 positivity	CIS	J06000151	Region_Name	West_Midlands	Local authority district(s)	Coventry	2020-12-28	2021-01-03	0.0815994	0.0319758	0.210438
17993	antibody100 positivity	CIS	J06000151	Region_Name	West_Midlands	Local authority district(s)	Coventry	2021-06-28	2021-07-04	55.4792	53.8672	57.0669
17994	swab positivity	CIS	J06000151	Region_Name	West_Midlands	Local authority district(s)	Coventry	2022-02-28	2022-03-06	3.22863	2.61083	3.98351
17995	antibody447 positivity	CIS	J06000151	Region_Name	West_Midlands	Local authority district(s)	Coventry	2021-04-12	2021-04-18	11.9903	10.4979	13.6474
17996	swab positivity	CIS	J06000151	Region_Name	West_Midlands	Local authority district(s)	Coventry	2022-04-25	2022-05-01	2.07235	1.46227	2.92627
17997	antibody100 positivity	CIS	J06000151	Region_Name	West_Midlands	Local authority district(s)	Coventry	2021-01-11	2021-01-17	8.87617	6.54128	11.7026
17998	antibody100 positivity	CIS	J06000151	Region_Name	West_Midlands	Local authority district(s)	Coventry	2021-12-27	2022-01-02	84.5279	83.2614	85.9397
17999	swab positivity	CIS	J06000151	Region_Name	West_Midlands	Local authority district(s)	Coventry	2022-05-02	2022-05-08	1.80745	1.12837	2.85975
18000	antibody100 positivity	CIS	J06000151	Region_Name	West_Midlands	Local authority district(s)	Coventry	2021-03-01	2021-03-07	19.1313	16.7577	21.7724
18001	swab positivity	CIS	J06000151	Region_Name	West_Midlands	Local authority district(s)	Coventry	2020-12-21	2020-12-27	2.16908	1.49888	3.13683
18002	antibody447 positivity	CIS	J06000151	Region_Name	West_Midlands	Local authority district(s)	Coventry	2021-11-29	2021-12-05	34.8303	32.8032	36.8371
18003	antibody100 positivity	CIS	J06000151	Region_Name	West_Midlands	Local authority district(s)	Coventry	2021-04-26	2021-05-02	31.9072	30.1152	33.698
18004	antibody23 positivity	CIS	J06000151	Region_Name	West_Midlands	Local authority district(s)	Coventry	2021-03-01	2021-03-07	41.7232	38.6771	44.7844
18005	antibody447 positivity	CIS	J06000151	Region_Name	West_Midlands	Local authority district(s)	Coventry	2020-12-07	2020-12-13	0.0541609	0.0156913	0.192552
18006	swab positivity	CIS	J06000151	Region_Name	West_Midlands	Local authority district(s)	Coventry	2021-06-28	2021-07-04	0.826795	0.536021	1.2496
18007	swab positivity	CIS	J06000151	Region_Name	West_Midlands	Local authority district(s)	Coventry	2021-06-07	2021-06-13	0.25707	0.149395	0.449662
18008	antibody447 positivity	CIS	J06000151	Region_Name	West_Midlands	Local authority district(s)	Coventry	2022-02-14	2022-02-20	61.3292	59.3643	63.3745
18009	swab positivity	CIS	J06000151	Region_Name	West_Midlands	Local authority district(s)	Coventry	2021-03-22	2021-03-28	0.321571	0.178695	0.578443
18010	antibody100 positivity	CIS	J06000151	Region_Name	West_Midlands	Local authority district(s)	Coventry	2021-09-13	2021-09-19	62.7649	60.782	64.6653
18011	antibody447 positivity	CIS	J06000151	Region_Name	West_Midlands	Local authority district(s)	Coventry	2021-11-15	2021-11-21	38.2405	36.2244	40.2928
18012	swab positivity	CIS	J06000151	Region_Name	West_Midlands	Local authority district(s)	Coventry	2021-08-30	2021-09-05	2.03961	1.49313	2.76431
18013	antibody23 positivity	CIS	J06000151	Region_Name	West_Midlands	Local authority district(s)	Coventry	2021-08-16	2021-08-22	83.5511	82.1081	85.0817
18014	swab positivity	CIS	J06000151	Region_Name	West_Midlands	Local authority district(s)	Coventry	2021-03-01	2021-03-07	0.428697	0.260588	0.696753
18015	antibody447 positivity	CIS	J06000151	Region_Name	West_Midlands	Local authority district(s)	Coventry	2021-03-15	2021-03-21	8.46277	6.72512	10.5305
18016	antibody23 positivity	CIS	J06000151	Region_Name	West_Midlands	Local authority district(s)	Coventry	2022-04-25	2022-05-01	99.2662	98.1165	99.7198
18017	antibody100 positivity	CIS	J06000151	Region_Name	West_Midlands	Local authority district(s)	Coventry	2022-02-07	2022-02-13	88.0358	86.401	89.6622
18018	antibody447 positivity	CIS	J06000151	Region_Name	West_Midlands	Local authority district(s)	Coventry	2021-02-22	2021-02-28	3.9671	2.84887	5.49907
18019	antibody100 positivity	CIS	J06000151	Region_Name	West_Midlands	Local authority district(s)	Coventry	2021-11-29	2021-12-05	73.6881	71.7228	75.582
18020	swab positivity	CIS	J06000151	Region_Name	West_Midlands	Local authority district(s)	Coventry	2021-05-03	2021-05-09	0.0868171	0.0432849	0.175932
18021	antibody100 positivity	CIS	J06000151	Region_Name	West_Midlands	Local authority district(s)	Coventry	2021-06-07	2021-06-13	47.1084	45.5714	48.6235
18022	antibody447 positivity	CIS	J06000151	Region_Name	West_Midlands	Local authority district(s)	Coventry	2020-12-21	2020-12-27	0.0731738	0.0255358	0.210616
18023	swab positivity	CIS	J06000151	Region_Name	West_Midlands	Local authority district(s)	Coventry	2021-08-23	2021-08-29	2.0321	1.48332	2.78946
18024	antibody447 positivity	CIS	J06000151	Region_Name	West_Midlands	Local authority district(s)	Coventry	2021-11-22	2021-11-28	41.5315	39.5541	43.623
18025	antibody447 positivity	CIS	J06000151	Region_Name	West_Midlands	Local authority district(s)	Coventry	2021-03-01	2021-03-07	4.63174	3.41628	6.17503
18026	swab positivity	CIS	J06000151	Region_Name	West_Midlands	Local authority district(s)	Coventry	2022-02-14	2022-02-20	3.56612	2.88969	4.42576
18027	antibody100 positivity	CIS	J06000151	Region_Name	West_Midlands	Local authority district(s)	Coventry	2021-08-16	2021-08-22	60.6068	58.7206	62.4368
18028	antibody447 positivity	CIS	J06000151	Region_Name	West_Midlands	Local authority district(s)	Coventry	2021-06-28	2021-07-04	21.5889	19.902	23.2035
18029	swab positivity	CIS	J06000151	Region_Name	West_Midlands	Local authority district(s)	Coventry	2021-12-06	2021-12-12	2.41172	1.89222	3.10417
18030	antibody23 positivity	CIS	J06000151	Region_Name	West_Midlands	Local authority district(s)	Coventry	2022-01-31	2022-02-06	95.7244	94.068	97.0124
18031	antibody447 positivity	CIS	J06000151	Region_Name	West_Midlands	Local authority district(s)	Coventry	2022-05-02	2022-05-08	67.3195	63.5309	71.0266
18032	antibody100 positivity	CIS	J06000151	Region_Name	West_Midlands	Local authority district(s)	Coventry	2021-04-12	2021-04-18	26.6143	24.7034	28.6346
18033	swab positivity	CIS	J06000151	Region_Name	West_Midlands	Local authority district(s)	Coventry	2021-01-25	2021-01-31	1.57352	1.12422	2.17088
18034	antibody23 positivity	CIS	J06000151	Region_Name	West_Midlands	Local authority district(s)	Coventry	2022-02-28	2022-03-06	98.0025	96.6615	98.8302
18035	antibody100 positivity	CIS	J06000151	Region_Name	West_Midlands	Local authority district(s)	Coventry	2021-12-13	2021-12-19	80.808	79.1629	82.4341
18036	swab positivity	CIS	J06000151	Region_Name	West_Midlands	Local authority district(s)	Coventry	2022-02-07	2022-02-13	4.25903	3.49047	5.21263
18037	antibody447 positivity	CIS	J06000151	Region_Name	West_Midlands	Local authority district(s)	Coventry	2021-08-09	2021-08-15	22.4953	20.7744	24.2354
18038	antibody23 positivity	CIS	J06000151	Region_Name	West_Midlands	Local authority district(s)	Coventry	2021-08-30	2021-09-05	84.2642	82.7244	85.9182
18039	antibody23 positivity	CIS	J06000151	Region_Name	West_Midlands	Local authority district(s)	Coventry	2021-09-13	2021-09-19	86.5826	85.0362	88.0606
18040	antibody100 positivity	CIS	J06000151	Region_Name	West_Midlands	Local authority district(s)	Coventry	2021-11-15	2021-11-21	70.7805	68.7587	72.7995
18041	antibody447 positivity	CIS	J06000151	Region_Name	West_Midlands	Local authority district(s)	Coventry	2021-08-23	2021-08-29	23.235	21.4994	24.99
18042	antibody100 positivity	CIS	J06000151	Region_Name	West_Midlands	Local authority district(s)	Coventry	2022-01-31	2022-02-06	86.0904	84.5645	87.7295
18043	antibody100 positivity	CIS	J06000151	Region_Name	West_Midlands	Local authority district(s)	Coventry	2022-02-28	2022-03-06	91.4018	89.7392	92.9469
18044	antibody100 positivity	CIS	J06000151	Region_Name	West_Midlands	Local authority district(s)	Coventry	2020-12-07	2020-12-13	6.14083	3.89817	9.58283
18045	swab positivity	CIS	J06000151	Region_Name	West_Midlands	Local authority district(s)	Coventry	2022-03-21	2022-03-27	6.53724	5.47697	7.79998
18046	antibody100 positivity	CIS	J06000151	Region_Name	West_Midlands	Local authority district(s)	Coventry	2021-03-15	2021-03-21	19.2191	17.062	21.6448
18047	antibody447 positivity	CIS	J06000151	Region_Name	West_Midlands	Local authority district(s)	Coventry	2022-03-28	2022-04-03	71.5057	69.5902	73.4585
18048	antibody23 positivity	CIS	J06000151	Region_Name	West_Midlands	Local authority district(s)	Coventry	2021-04-12	2021-04-18	56.1792	54.2376	58.2288
18049	antibody447 positivity	CIS	J06000151	Region_Name	West_Midlands	Local authority district(s)	Coventry	2021-12-27	2022-01-02	61.8416	60.0383	63.6118
18050	antibody447 positivity	CIS	J06000151	Region_Name	West_Midlands	Local authority district(s)	Coventry	2021-05-31	2021-06-06	20.9952	19.4379	22.6203
18051	swab positivity	CIS	J06000151	Region_Name	West_Midlands	Local authority district(s)	Coventry	2021-04-12	2021-04-18	0.145139	0.07401	0.281307
18052	antibody100 positivity	CIS	J06000151	Region_Name	West_Midlands	Local authority district(s)	Coventry	2021-05-31	2021-06-06	43.954	42.3294	45.5305
18053	antibody23 positivity	CIS	J06000151	Region_Name	West_Midlands	Local authority district(s)	Coventry	2021-01-25	2021-01-31	22.6194	19.0238	26.7985
18054	antibody23 positivity	CIS	J06000151	Region_Name	West_Midlands	Local authority district(s)	Coventry	2021-08-23	2021-08-29	83.5267	82.0241	85.0315
18055	antibody23 positivity	CIS	J06000151	Region_Name	West_Midlands	Local authority district(s)	Coventry	2021-06-28	2021-07-04	76.4624	75.0857	77.8658
18056	swab positivity	CIS	J06000151	Region_Name	West_Midlands	Local authority district(s)	Coventry	2021-08-09	2021-08-15	1.98361	1.46256	2.70315
18057	antibody23 positivity	CIS	J06000152	Region_Name	West_Midlands	Local authority district(s)	Bromsgrove; Redditch; Dudley	2022-02-28	2022-03-06	98.3329	97.4266	98.9382
18058	swab positivity	CIS	J06000152	Region_Name	West_Midlands	Local authority district(s)	Bromsgrove; Redditch; Dudley	2021-03-08	2021-03-14	0.307096	0.201482	0.465293
18059	swab positivity	CIS	J06000152	Region_Name	West_Midlands	Local authority district(s)	Bromsgrove; Redditch; Dudley	2021-02-22	2021-02-28	0.542591	0.382977	0.766698
18060	antibody447 positivity	CIS	J06000152	Region_Name	West_Midlands	Local authority district(s)	Bromsgrove; Redditch; Dudley	2021-03-15	2021-03-21	9.85573	8.15744	11.8869
18061	antibody447 positivity	CIS	J06000152	Region_Name	West_Midlands	Local authority district(s)	Bromsgrove; Redditch; Dudley	2022-03-28	2022-04-03	73.2877	71.5716	74.9371
18062	swab positivity	CIS	J06000152	Region_Name	West_Midlands	Local authority district(s)	Bromsgrove; Redditch; Dudley	2022-03-21	2022-03-27	7.97483	6.93802	9.19106
18063	antibody447 positivity	CIS	J06000152	Region_Name	West_Midlands	Local authority district(s)	Bromsgrove; Redditch; Dudley	2022-04-04	2022-04-10	74.3191	72.4893	76.0827
18064	antibody23 positivity	CIS	J06000152	Region_Name	West_Midlands	Local authority district(s)	Bromsgrove; Redditch; Dudley	2021-07-12	2021-07-18	84.5743	83.8004	85.3912
18065	antibody23 positivity	CIS	J06000152	Region_Name	West_Midlands	Local authority district(s)	Bromsgrove; Redditch; Dudley	2021-08-16	2021-08-22	87.1102	86.2066	88.011
18066	antibody23 positivity	CIS	J06000152	Region_Name	West_Midlands	Local authority district(s)	Bromsgrove; Redditch; Dudley	2021-03-08	2021-03-14	46.5231	44.3731	48.6175
18067	antibody23 positivity	CIS	J06000152	Region_Name	West_Midlands	Local authority district(s)	Bromsgrove; Redditch; Dudley	2021-11-08	2021-11-14	88.9386	87.7977	90.0638
18068	antibody100 positivity	CIS	J06000152	Region_Name	West_Midlands	Local authority district(s)	Bromsgrove; Redditch; Dudley	2022-03-21	2022-03-27	93.0044	91.78	94.1773
18069	antibody100 positivity	CIS	J06000152	Region_Name	West_Midlands	Local authority district(s)	Bromsgrove; Redditch; Dudley	2021-02-15	2021-02-21	17.7942	15.7161	20.0092
18070	antibody23 positivity	CIS	J06000152	Region_Name	West_Midlands	Local authority district(s)	Bromsgrove; Redditch; Dudley	2021-02-15	2021-02-21	30.0159	27.5164	32.5619
18071	swab positivity	CIS	J06000152	Region_Name	West_Midlands	Local authority district(s)	Bromsgrove; Redditch; Dudley	2021-06-21	2021-06-27	0.465447	0.306248	0.705916
18072	antibody100 positivity	CIS	J06000152	Region_Name	West_Midlands	Local authority district(s)	Bromsgrove; Redditch; Dudley	2021-07-12	2021-07-18	60.7429	59.3061	62.0914
18073	antibody100 positivity	CIS	J06000152	Region_Name	West_Midlands	Local authority district(s)	Bromsgrove; Redditch; Dudley	2021-02-08	2021-02-14	15.1085	13.1723	17.2463
18074	swab positivity	CIS	J06000152	Region_Name	West_Midlands	Local authority district(s)	Bromsgrove; Redditch; Dudley	2022-04-04	2022-04-10	6.73885	5.83156	7.8343
18075	antibody23 positivity	CIS	J06000152	Region_Name	West_Midlands	Local authority district(s)	Bromsgrove; Redditch; Dudley	2021-09-06	2021-09-12	88.2942	87.3164	89.2483
18076	antibody447 positivity	CIS	J06000152	Region_Name	West_Midlands	Local authority district(s)	Bromsgrove; Redditch; Dudley	2021-03-08	2021-03-14	6.64824	5.40351	8.25325
18077	antibody100 positivity	CIS	J06000152	Region_Name	West_Midlands	Local authority district(s)	Bromsgrove; Redditch; Dudley	2022-02-28	2022-03-06	93.5186	92.5159	94.5091
18078	swab positivity	CIS	J06000152	Region_Name	West_Midlands	Local authority district(s)	Bromsgrove; Redditch; Dudley	2021-09-06	2021-09-12	1.50927	1.16081	1.96022
18079	antibody23 positivity	CIS	J06000152	Region_Name	West_Midlands	Local authority district(s)	Bromsgrove; Redditch; Dudley	2021-03-22	2021-03-28	48.1766	46.0719	50.2052
18080	swab positivity	CIS	J06000152	Region_Name	West_Midlands	Local authority district(s)	Bromsgrove; Redditch; Dudley	2022-01-10	2022-01-16	5.46856	4.7087	6.35149
18081	antibody23 positivity	CIS	J06000152	Region_Name	West_Midlands	Local authority district(s)	Bromsgrove; Redditch; Dudley	2021-10-04	2021-10-10	87.247	86.1356	88.3535
18082	antibody100 positivity	CIS	J06000152	Region_Name	West_Midlands	Local authority district(s)	Bromsgrove; Redditch; Dudley	2021-05-31	2021-06-06	50.2239	48.7643	51.669
18083	antibody447 positivity	CIS	J06000152	Region_Name	West_Midlands	Local authority district(s)	Bromsgrove; Redditch; Dudley	2021-02-22	2021-02-28	4.78886	3.62635	6.26282
18084	swab positivity	CIS	J06000152	Region_Name	West_Midlands	Local authority district(s)	Bromsgrove; Redditch; Dudley	2021-07-05	2021-07-11	1.16009	0.838065	1.60217
18085	antibody100 positivity	CIS	J06000152	Region_Name	West_Midlands	Local authority district(s)	Bromsgrove; Redditch; Dudley	2021-09-06	2021-09-12	59.9756	58.3612	61.554
18086	antibody100 positivity	CIS	J06000152	Region_Name	West_Midlands	Local authority district(s)	Bromsgrove; Redditch; Dudley	2021-05-10	2021-05-16	40.8257	39.3707	42.3211
18087	antibody23 positivity	CIS	J06000152	Region_Name	West_Midlands	Local authority district(s)	Bromsgrove; Redditch; Dudley	2022-03-21	2022-03-27	97.4999	96.3053	98.4004
18088	antibody100 positivity	CIS	J06000152	Region_Name	West_Midlands	Local authority district(s)	Bromsgrove; Redditch; Dudley	2021-03-29	2021-04-04	26.1219	24.3268	27.9713
18089	swab positivity	CIS	J06000152	Region_Name	West_Midlands	Local authority district(s)	Bromsgrove; Redditch; Dudley	2022-05-02	2022-05-08	1.71957	1.11751	2.56823
18090	antibody100 positivity	CIS	J06000152	Region_Name	West_Midlands	Local authority district(s)	Bromsgrove; Redditch; Dudley	2022-04-18	2022-04-24	94.1382	92.6464	95.4544
18091	swab positivity	CIS	J06000152	Region_Name	West_Midlands	Local authority district(s)	Bromsgrove; Redditch; Dudley	2021-11-01	2021-11-07	2.01014	1.60299	2.50844
18092	antibody100 positivity	CIS	J06000152	Region_Name	West_Midlands	Local authority district(s)	Bromsgrove; Redditch; Dudley	2022-05-02	2022-05-08	95.229	93.2599	96.7898
18093	swab positivity	CIS	J06000152	Region_Name	West_Midlands	Local authority district(s)	Bromsgrove; Redditch; Dudley	2021-11-08	2021-11-14	1.76802	1.39954	2.21838
18094	swab positivity	CIS	J06000152	Region_Name	West_Midlands	Local authority district(s)	Bromsgrove; Redditch; Dudley	2022-03-07	2022-03-13	4.92715	4.22289	5.72765
18095	swab positivity	CIS	J06000152	Region_Name	West_Midlands	Local authority district(s)	Bromsgrove; Redditch; Dudley	2020-12-28	2021-01-03	2.09505	1.62344	2.71391
18096	antibody23 positivity	CIS	J06000152	Region_Name	West_Midlands	Local authority district(s)	Bromsgrove; Redditch; Dudley	2022-01-24	2022-01-30	96.2897	95.1988	97.2358
18097	swab positivity	CIS	J06000152	Region_Name	West_Midlands	Local authority district(s)	Bromsgrove; Redditch; Dudley	2021-04-05	2021-04-11	0.159068	0.0915718	0.27835
18098	antibody100 positivity	CIS	J06000152	Region_Name	West_Midlands	Local authority district(s)	Bromsgrove; Redditch; Dudley	2021-03-15	2021-03-21	20.4474	18.5627	22.3297
18099	antibody23 positivity	CIS	J06000152	Region_Name	West_Midlands	Local authority district(s)	Bromsgrove; Redditch; Dudley	2021-09-20	2021-09-26	87.8904	86.8327	88.9493
18100	swab positivity	CIS	J06000152	Region_Name	West_Midlands	Local authority district(s)	Bromsgrove; Redditch; Dudley	2022-04-11	2022-04-17	5.47015	4.61426	6.49938
18101	antibody23 positivity	CIS	J06000152	Region_Name	West_Midlands	Local authority district(s)	Bromsgrove; Redditch; Dudley	2021-05-31	2021-06-06	74.1361	73.0426	75.194
18102	antibody100 positivity	CIS	J06000152	Region_Name	West_Midlands	Local authority district(s)	Bromsgrove; Redditch; Dudley	2020-12-07	2020-12-13	6.29516	4.41719	8.73733
18103	swab positivity	CIS	J06000152	Region_Name	West_Midlands	Local authority district(s)	Bromsgrove; Redditch; Dudley	2021-10-25	2021-10-31	2.42396	1.95205	3.01802
18104	antibody23 positivity	CIS	J06000152	Region_Name	West_Midlands	Local authority district(s)	Bromsgrove; Redditch; Dudley	2021-02-22	2021-02-28	36.0294	33.6767	38.3414
18105	antibody447 positivity	CIS	J06000152	Region_Name	West_Midlands	Local authority district(s)	Bromsgrove; Redditch; Dudley	2021-04-26	2021-05-02	16.3852	15.0331	17.8755
18106	swab positivity	CIS	J06000152	Region_Name	West_Midlands	Local authority district(s)	Bromsgrove; Redditch; Dudley	2020-12-21	2020-12-27	1.61651	1.19235	2.17761
18107	antibody447 positivity	CIS	J06000152	Region_Name	West_Midlands	Local authority district(s)	Bromsgrove; Redditch; Dudley	2022-05-02	2022-05-08	69.4406	65.7863	72.7385
18108	swab positivity	CIS	J06000152	Region_Name	West_Midlands	Local authority district(s)	Bromsgrove; Redditch; Dudley	2022-02-14	2022-02-20	3.3139	2.77003	3.91197
18109	antibody23 positivity	CIS	J06000152	Region_Name	West_Midlands	Local authority district(s)	Bromsgrove; Redditch; Dudley	2020-12-14	2020-12-20	11.4597	9.02766	14.6088
18110	antibody100 positivity	CIS	J06000152	Region_Name	West_Midlands	Local authority district(s)	Bromsgrove; Redditch; Dudley	2021-03-08	2021-03-14	20.898	18.9637	22.8565
18111	antibody447 positivity	CIS	J06000152	Region_Name	West_Midlands	Local authority district(s)	Bromsgrove; Redditch; Dudley	2022-01-31	2022-02-06	55.1105	53.3494	56.7948
18112	antibody100 positivity	CIS	J06000152	Region_Name	West_Midlands	Local authority district(s)	Bromsgrove; Redditch; Dudley	2021-07-19	2021-07-25	59.5847	58.1414	61.0012
18113	antibody447 positivity	CIS	J06000152	Region_Name	West_Midlands	Local authority district(s)	Bromsgrove; Redditch; Dudley	2022-03-14	2022-03-20	75.9158	74.436	77.2897
18114	antibody447 positivity	CIS	J06000152	Region_Name	West_Midlands	Local authority district(s)	Bromsgrove; Redditch; Dudley	2021-06-28	2021-07-04	21.053	19.7322	22.4567
18115	antibody100 positivity	CIS	J06000152	Region_Name	West_Midlands	Local authority district(s)	Bromsgrove; Redditch; Dudley	2020-12-14	2020-12-20	6.94189	5.02072	9.38899
18116	antibody23 positivity	CIS	J06000152	Region_Name	West_Midlands	Local authority district(s)	Bromsgrove; Redditch; Dudley	2020-12-28	2021-01-03	12.0416	9.79984	14.7702
18117	antibody447 positivity	CIS	J06000152	Region_Name	West_Midlands	Local authority district(s)	Bromsgrove; Redditch; Dudley	2022-02-28	2022-03-06	76.0772	74.7571	77.3549
18118	swab positivity	CIS	J06000152	Region_Name	West_Midlands	Local authority district(s)	Bromsgrove; Redditch; Dudley	2021-04-19	2021-04-25	0.0776447	0.041828	0.142779
18119	antibody100 positivity	CIS	J06000152	Region_Name	West_Midlands	Local authority district(s)	Bromsgrove; Redditch; Dudley	2021-02-22	2021-02-28	16.8034	14.9856	18.7456
18120	antibody100 positivity	CIS	J06000152	Region_Name	West_Midlands	Local authority district(s)	Bromsgrove; Redditch; Dudley	2021-12-20	2021-12-26	85.5909	84.453	86.7115
18121	antibody100 positivity	CIS	J06000152	Region_Name	West_Midlands	Local authority district(s)	Bromsgrove; Redditch; Dudley	2021-08-16	2021-08-22	57.5876	56.0514	59.1229
18122	swab positivity	CIS	J06000152	Region_Name	West_Midlands	Local authority district(s)	Bromsgrove; Redditch; Dudley	2021-05-10	2021-05-16	0.0663496	0.0350925	0.124696
18123	antibody447 positivity	CIS	J06000152	Region_Name	West_Midlands	Local authority district(s)	Bromsgrove; Redditch; Dudley	2020-12-14	2020-12-20	0.103473	0.0376093	0.274905
18124	antibody23 positivity	CIS	J06000152	Region_Name	West_Midlands	Local authority district(s)	Bromsgrove; Redditch; Dudley	2021-12-27	2022-01-02	93.3814	92.4775	94.3488
18125	antibody447 positivity	CIS	J06000152	Region_Name	West_Midlands	Local authority district(s)	Bromsgrove; Redditch; Dudley	2021-10-11	2021-10-17	21.9817	20.6262	23.4032
18126	antibody447 positivity	CIS	J06000152	Region_Name	West_Midlands	Local authority district(s)	Bromsgrove; Redditch; Dudley	2021-12-13	2021-12-19	50.4093	48.6764	52.0956
18127	swab positivity	CIS	J06000152	Region_Name	West_Midlands	Local authority district(s)	Bromsgrove; Redditch; Dudley	2021-08-30	2021-09-05	1.77241	1.37885	2.28663
18128	antibody447 positivity	CIS	J06000152	Region_Name	West_Midlands	Local authority district(s)	Bromsgrove; Redditch; Dudley	2021-04-19	2021-04-25	15.3964	14.0384	16.9102
18129	antibody447 positivity	CIS	J06000152	Region_Name	West_Midlands	Local authority district(s)	Bromsgrove; Redditch; Dudley	2020-12-21	2020-12-27	0.100739	0.0370755	0.260241
18130	swab positivity	CIS	J06000152	Region_Name	West_Midlands	Local authority district(s)	Bromsgrove; Redditch; Dudley	2021-07-19	2021-07-25	1.94128	1.48141	2.54489
18131	antibody23 positivity	CIS	J06000152	Region_Name	West_Midlands	Local authority district(s)	Bromsgrove; Redditch; Dudley	2022-01-17	2022-01-23	96.2549	95.2607	97.1358
18132	antibody23 positivity	CIS	J06000152	Region_Name	West_Midlands	Local authority district(s)	Bromsgrove; Redditch; Dudley	2022-04-11	2022-04-17	98.3556	97.235	99.067
18133	antibody100 positivity	CIS	J06000152	Region_Name	West_Midlands	Local authority district(s)	Bromsgrove; Redditch; Dudley	2021-11-01	2021-11-07	61.7588	60.1388	63.3831
18134	antibody23 positivity	CIS	J06000152	Region_Name	West_Midlands	Local authority district(s)	Bromsgrove; Redditch; Dudley	2021-03-15	2021-03-21	47.5883	45.4279	49.7821
18135	antibody447 positivity	CIS	J06000152	Region_Name	West_Midlands	Local authority district(s)	Bromsgrove; Redditch; Dudley	2021-07-12	2021-07-18	25.6235	24.1267	27.1709
18136	swab positivity	CIS	J06000152	Region_Name	West_Midlands	Local authority district(s)	Bromsgrove; Redditch; Dudley	2022-04-18	2022-04-24	3.47016	2.783	4.31712
18137	antibody100 positivity	CIS	J06000152	Region_Name	West_Midlands	Local authority district(s)	Bromsgrove; Redditch; Dudley	2022-03-28	2022-04-03	93.471	92.2154	94.6418
18138	antibody100 positivity	CIS	J06000152	Region_Name	West_Midlands	Local authority district(s)	Bromsgrove; Redditch; Dudley	2022-03-14	2022-03-20	94.0964	93.0154	95.1049
18139	antibody100 positivity	CIS	J06000152	Region_Name	West_Midlands	Local authority district(s)	Bromsgrove; Redditch; Dudley	2021-10-18	2021-10-24	58.0208	56.4012	59.6702
18140	antibody100 positivity	CIS	J06000152	Region_Name	West_Midlands	Local authority district(s)	Bromsgrove; Redditch; Dudley	2021-03-01	2021-03-07	19.9716	18.0445	21.9706
18141	antibody23 positivity	CIS	J06000152	Region_Name	West_Midlands	Local authority district(s)	Bromsgrove; Redditch; Dudley	2022-02-07	2022-02-13	96.4374	95.3423	97.3549
18142	swab positivity	CIS	J06000152	Region_Name	West_Midlands	Local authority district(s)	Bromsgrove; Redditch; Dudley	2021-09-20	2021-09-26	1.42636	1.1142	1.83447
18143	swab positivity	CIS	J06000152	Region_Name	West_Midlands	Local authority district(s)	Bromsgrove; Redditch; Dudley	2021-08-23	2021-08-29	1.87161	1.45729	2.41757
18144	antibody23 positivity	CIS	J06000152	Region_Name	West_Midlands	Local authority district(s)	Bromsgrove; Redditch; Dudley	2021-07-26	2021-08-01	86.3995	85.5923	87.2203
18145	antibody100 positivity	CIS	J06000152	Region_Name	West_Midlands	Local authority district(s)	Bromsgrove; Redditch; Dudley	2022-04-11	2022-04-17	94.2215	92.8239	95.5155
18146	antibody447 positivity	CIS	J06000152	Region_Name	West_Midlands	Local authority district(s)	Bromsgrove; Redditch; Dudley	2022-03-21	2022-03-27	72.9352	71.323	74.4778
18147	antibody447 positivity	CIS	J06000152	Region_Name	West_Midlands	Local authority district(s)	Bromsgrove; Redditch; Dudley	2021-05-31	2021-06-06	23.1152	21.6518	24.6186
18148	swab positivity	CIS	J06000152	Region_Name	West_Midlands	Local authority district(s)	Bromsgrove; Redditch; Dudley	2022-02-28	2022-03-06	3.52305	2.98746	4.14705
18149	swab positivity	CIS	J06000152	Region_Name	West_Midlands	Local authority district(s)	Bromsgrove; Redditch; Dudley	2021-06-07	2021-06-13	0.178142	0.106893	0.297689
18150	swab positivity	CIS	J06000152	Region_Name	West_Midlands	Local authority district(s)	Bromsgrove; Redditch; Dudley	2020-12-14	2020-12-20	0.921383	0.640311	1.33869
18151	antibody447 positivity	CIS	J06000152	Region_Name	West_Midlands	Local authority district(s)	Bromsgrove; Redditch; Dudley	2021-09-13	2021-09-19	19.6175	18.3586	20.9715
18152	antibody100 positivity	CIS	J06000152	Region_Name	West_Midlands	Local authority district(s)	Bromsgrove; Redditch; Dudley	2022-04-04	2022-04-10	94.3004	93.0448	95.466
18153	antibody23 positivity	CIS	J06000152	Region_Name	West_Midlands	Local authority district(s)	Bromsgrove; Redditch; Dudley	2022-05-02	2022-05-08	99.4817	98.6189	99.8072
18154	antibody447 positivity	CIS	J06000152	Region_Name	West_Midlands	Local authority district(s)	Bromsgrove; Redditch; Dudley	2021-04-12	2021-04-18	13.4751	12.0672	15.0913
18155	antibody23 positivity	CIS	J06000152	Region_Name	West_Midlands	Local authority district(s)	Bromsgrove; Redditch; Dudley	2021-06-07	2021-06-13	76.9086	75.9554	77.8494
18156	antibody100 positivity	CIS	J06000152	Region_Name	West_Midlands	Local authority district(s)	Bromsgrove; Redditch; Dudley	2022-01-10	2022-01-16	90.4003	89.638	91.1596
18157	antibody447 positivity	CIS	J06000152	Region_Name	West_Midlands	Local authority district(s)	Bromsgrove; Redditch; Dudley	2021-02-15	2021-02-21	1.16266	0.805226	1.67072
18158	swab positivity	CIS	J06000152	Region_Name	West_Midlands	Local authority district(s)	Bromsgrove; Redditch; Dudley	2021-02-08	2021-02-14	1.07406	0.813987	1.42255
18159	antibody23 positivity	CIS	J06000152	Region_Name	West_Midlands	Local authority district(s)	Bromsgrove; Redditch; Dudley	2021-07-19	2021-07-25	85.5158	84.7227	86.3494
18160	antibody447 positivity	CIS	J06000152	Region_Name	West_Midlands	Local authority district(s)	Bromsgrove; Redditch; Dudley	2021-12-20	2021-12-26	55.6395	53.8473	57.3869
18161	antibody23 positivity	CIS	J06000152	Region_Name	West_Midlands	Local authority district(s)	Bromsgrove; Redditch; Dudley	2021-11-01	2021-11-07	88.4809	87.3543	89.5814
18162	antibody23 positivity	CIS	J06000152	Region_Name	West_Midlands	Local authority district(s)	Bromsgrove; Redditch; Dudley	2021-01-25	2021-01-31	19.3212	16.9602	21.9389
18163	antibody100 positivity	CIS	J06000152	Region_Name	West_Midlands	Local authority district(s)	Bromsgrove; Redditch; Dudley	2021-10-11	2021-10-17	59.2765	57.6416	60.9621
18164	antibody100 positivity	CIS	J06000152	Region_Name	West_Midlands	Local authority district(s)	Bromsgrove; Redditch; Dudley	2021-12-27	2022-01-02	88.3789	87.5723	89.228
18165	antibody447 positivity	CIS	J06000152	Region_Name	West_Midlands	Local authority district(s)	Bromsgrove; Redditch; Dudley	2021-03-01	2021-03-07	5.34851	4.17342	6.76016
18166	antibody23 positivity	CIS	J06000152	Region_Name	West_Midlands	Local authority district(s)	Bromsgrove; Redditch; Dudley	2021-10-18	2021-10-24	88.4685	87.3776	89.5382
18167	swab positivity	CIS	J06000152	Region_Name	West_Midlands	Local authority district(s)	Bromsgrove; Redditch; Dudley	2022-01-17	2022-01-23	5.39659	4.64367	6.25906
18168	antibody100 positivity	CIS	J06000152	Region_Name	West_Midlands	Local authority district(s)	Bromsgrove; Redditch; Dudley	2022-01-24	2022-01-30	89.5211	88.4859	90.5404
18169	antibody447 positivity	CIS	J06000152	Region_Name	West_Midlands	Local authority district(s)	Bromsgrove; Redditch; Dudley	2021-08-02	2021-08-08	22.8165	21.3136	24.3265
18170	swab positivity	CIS	J06000152	Region_Name	West_Midlands	Local authority district(s)	Bromsgrove; Redditch; Dudley	2022-01-24	2022-01-30	5.47042	4.71137	6.35465
18171	antibody447 positivity	CIS	J06000152	Region_Name	West_Midlands	Local authority district(s)	Bromsgrove; Redditch; Dudley	2022-01-17	2022-01-23	60.4612	58.8292	62.0412
18172	antibody23 positivity	CIS	J06000152	Region_Name	West_Midlands	Local authority district(s)	Bromsgrove; Redditch; Dudley	2021-04-19	2021-04-25	59.8063	58.2521	61.2446
18173	antibody23 positivity	CIS	J06000152	Region_Name	West_Midlands	Local authority district(s)	Bromsgrove; Redditch; Dudley	2022-01-10	2022-01-16	94.3205	93.425	95.1891
18174	swab positivity	CIS	J06000152	Region_Name	West_Midlands	Local authority district(s)	Bromsgrove; Redditch; Dudley	2021-02-15	2021-02-21	0.817966	0.597955	1.11512
18175	swab positivity	CIS	J06000152	Region_Name	West_Midlands	Local authority district(s)	Bromsgrove; Redditch; Dudley	2021-10-04	2021-10-10	1.79044	1.4267	2.27061
18176	antibody23 positivity	CIS	J06000152	Region_Name	West_Midlands	Local authority district(s)	Bromsgrove; Redditch; Dudley	2021-05-17	2021-05-23	70.49	69.2507	71.6839
18177	swab positivity	CIS	J06000152	Region_Name	West_Midlands	Local authority district(s)	Bromsgrove; Redditch; Dudley	2021-12-13	2021-12-19	3.15883	2.58912	3.86935
18178	antibody100 positivity	CIS	J06000152	Region_Name	West_Midlands	Local authority district(s)	Bromsgrove; Redditch; Dudley	2021-06-14	2021-06-20	57.4468	56.0639	58.8053
18179	antibody100 positivity	CIS	J06000152	Region_Name	West_Midlands	Local authority district(s)	Bromsgrove; Redditch; Dudley	2021-04-19	2021-04-25	28.2411	26.7067	29.8274
18180	swab positivity	CIS	J06000152	Region_Name	West_Midlands	Local authority district(s)	Bromsgrove; Redditch; Dudley	2021-08-16	2021-08-22	1.9904	1.55385	2.55798
18181	antibody23 positivity	CIS	J06000152	Region_Name	West_Midlands	Local authority district(s)	Bromsgrove; Redditch; Dudley	2021-03-29	2021-04-04	54.7425	52.837	56.517
18182	antibody23 positivity	CIS	J06000152	Region_Name	West_Midlands	Local authority district(s)	Bromsgrove; Redditch; Dudley	2021-01-04	2021-01-10	15.1691	12.8356	17.8055
18183	swab positivity	CIS	J06000152	Region_Name	West_Midlands	Local authority district(s)	Bromsgrove; Redditch; Dudley	2021-09-13	2021-09-19	1.38259	1.0712	1.78717
18184	antibody100 positivity	CIS	J06000152	Region_Name	West_Midlands	Local authority district(s)	Bromsgrove; Redditch; Dudley	2021-10-25	2021-10-31	59.8048	58.1056	61.4451
18185	antibody447 positivity	CIS	J06000152	Region_Name	West_Midlands	Local authority district(s)	Bromsgrove; Redditch; Dudley	2021-05-10	2021-05-16	21.2612	19.7989	22.7861
18186	antibody447 positivity	CIS	J06000152	Region_Name	West_Midlands	Local authority district(s)	Bromsgrove; Redditch; Dudley	2021-09-06	2021-09-12	14.88	13.8185	16.0004
18187	swab positivity	CIS	J06000152	Region_Name	West_Midlands	Local authority district(s)	Bromsgrove; Redditch; Dudley	2021-03-22	2021-03-28	0.255659	0.157285	0.42106
18188	antibody447 positivity	CIS	J06000152	Region_Name	West_Midlands	Local authority district(s)	Bromsgrove; Redditch; Dudley	2021-03-22	2021-03-28	9.93531	8.4308	11.6378
18189	antibody100 positivity	CIS	J06000152	Region_Name	West_Midlands	Local authority district(s)	Bromsgrove; Redditch; Dudley	2021-11-08	2021-11-14	63.0662	61.4625	64.6942
18190	swab positivity	CIS	J06000152	Region_Name	West_Midlands	Local authority district(s)	Bromsgrove; Redditch; Dudley	2022-01-03	2022-01-09	6.54946	5.62753	7.63525
18191	antibody23 positivity	CIS	J06000152	Region_Name	West_Midlands	Local authority district(s)	Bromsgrove; Redditch; Dudley	2021-04-12	2021-04-18	61.2665	59.7884	62.7191
18192	antibody447 positivity	CIS	J06000152	Region_Name	West_Midlands	Local authority district(s)	Bromsgrove; Redditch; Dudley	2020-12-07	2020-12-13	0.070174	0.0209756	0.227655
18193	antibody447 positivity	CIS	J06000152	Region_Name	West_Midlands	Local authority district(s)	Bromsgrove; Redditch; Dudley	2021-12-27	2022-01-02	65.1074	63.4957	66.6354
18194	swab positivity	CIS	J06000152	Region_Name	West_Midlands	Local authority district(s)	Bromsgrove; Redditch; Dudley	2021-05-17	2021-05-23	0.0842413	0.0450679	0.152326
18195	swab positivity	CIS	J06000152	Region_Name	West_Midlands	Local authority district(s)	Bromsgrove; Redditch; Dudley	2021-07-12	2021-07-18	1.63777	1.22675	2.19632
18196	swab positivity	CIS	J06000152	Region_Name	West_Midlands	Local authority district(s)	Bromsgrove; Redditch; Dudley	2021-11-15	2021-11-21	1.94666	1.5437	2.43913
18197	antibody100 positivity	CIS	J06000152	Region_Name	West_Midlands	Local authority district(s)	Bromsgrove; Redditch; Dudley	2021-03-22	2021-03-28	21.288	19.5535	23.0376
18198	antibody100 positivity	CIS	J06000152	Region_Name	West_Midlands	Local authority district(s)	Bromsgrove; Redditch; Dudley	2021-06-21	2021-06-27	59.6603	58.3039	61.006
18199	swab positivity	CIS	J06000152	Region_Name	West_Midlands	Local authority district(s)	Bromsgrove; Redditch; Dudley	2022-03-28	2022-04-03	7.76793	6.77866	8.95367
18200	antibody100 positivity	CIS	J06000152	Region_Name	West_Midlands	Local authority district(s)	Bromsgrove; Redditch; Dudley	2021-01-11	2021-01-17	9.16278	7.46198	11.1846
18201	antibody100 positivity	CIS	J06000152	Region_Name	West_Midlands	Local authority district(s)	Bromsgrove; Redditch; Dudley	2022-02-07	2022-02-13	90.4599	89.4159	91.5322
18202	swab positivity	CIS	J06000152	Region_Name	West_Midlands	Local authority district(s)	Bromsgrove; Redditch; Dudley	2021-08-09	2021-08-15	1.89206	1.46703	2.41947
18203	swab positivity	CIS	J06000152	Region_Name	West_Midlands	Local authority district(s)	Bromsgrove; Redditch; Dudley	2021-11-22	2021-11-28	1.9115	1.5154	2.38663
18204	swab positivity	CIS	J06000152	Region_Name	West_Midlands	Local authority district(s)	Bromsgrove; Redditch; Dudley	2021-02-01	2021-02-07	1.60029	1.24962	2.07081
18205	swab positivity	CIS	J06000152	Region_Name	West_Midlands	Local authority district(s)	Bromsgrove; Redditch; Dudley	2021-12-27	2022-01-02	6.4491	5.4739	7.61866
18206	swab positivity	CIS	J06000152	Region_Name	West_Midlands	Local authority district(s)	Bromsgrove; Redditch; Dudley	2021-01-25	2021-01-31	1.98939	1.57582	2.54548
18207	antibody23 positivity	CIS	J06000152	Region_Name	West_Midlands	Local authority district(s)	Bromsgrove; Redditch; Dudley	2021-09-13	2021-09-19	88.5473	87.5659	89.4441
18208	antibody23 positivity	CIS	J06000152	Region_Name	West_Midlands	Local authority district(s)	Bromsgrove; Redditch; Dudley	2022-01-03	2022-01-09	93.9818	93.1516	94.8217
18209	antibody23 positivity	CIS	J06000152	Region_Name	West_Midlands	Local authority district(s)	Bromsgrove; Redditch; Dudley	2021-02-08	2021-02-14	25.5755	23.116	28.1244
18210	antibody23 positivity	CIS	J06000152	Region_Name	West_Midlands	Local authority district(s)	Bromsgrove; Redditch; Dudley	2022-03-14	2022-03-20	98.0211	96.9832	98.736
18211	antibody23 positivity	CIS	J06000152	Region_Name	West_Midlands	Local authority district(s)	Bromsgrove; Redditch; Dudley	2020-12-21	2020-12-27	11.7665	9.27155	14.7482
18212	antibody100 positivity	CIS	J06000152	Region_Name	West_Midlands	Local authority district(s)	Bromsgrove; Redditch; Dudley	2021-01-18	2021-01-24	9.14372	7.49749	11.0032
18213	antibody23 positivity	CIS	J06000152	Region_Name	West_Midlands	Local authority district(s)	Bromsgrove; Redditch; Dudley	2021-06-21	2021-06-27	82.0376	81.1483	82.9308
18214	swab positivity	CIS	J06000152	Region_Name	West_Midlands	Local authority district(s)	Bromsgrove; Redditch; Dudley	2022-04-25	2022-05-01	2.10344	1.54456	2.82309
18215	antibody23 positivity	CIS	J06000152	Region_Name	West_Midlands	Local authority district(s)	Bromsgrove; Redditch; Dudley	2021-04-05	2021-04-11	60.1472	58.2978	61.8198
18216	antibody23 positivity	CIS	J06000152	Region_Name	West_Midlands	Local authority district(s)	Bromsgrove; Redditch; Dudley	2021-08-02	2021-08-08	85.7767	84.9251	86.6249
18217	antibody23 positivity	CIS	J06000152	Region_Name	West_Midlands	Local authority district(s)	Bromsgrove; Redditch; Dudley	2022-04-18	2022-04-24	98.1589	96.9592	98.9479
18218	antibody447 positivity	CIS	J06000152	Region_Name	West_Midlands	Local authority district(s)	Bromsgrove; Redditch; Dudley	2022-04-18	2022-04-24	73.1756	70.7742	75.3685
18219	antibody23 positivity	CIS	J06000152	Region_Name	West_Midlands	Local authority district(s)	Bromsgrove; Redditch; Dudley	2021-08-30	2021-09-05	86.9621	85.9614	87.9323
18220	antibody23 positivity	CIS	J06000152	Region_Name	West_Midlands	Local authority district(s)	Bromsgrove; Redditch; Dudley	2021-02-01	2021-02-07	21.274	18.9376	23.8187
18221	antibody23 positivity	CIS	J06000152	Region_Name	West_Midlands	Local authority district(s)	Bromsgrove; Redditch; Dudley	2021-11-15	2021-11-21	90.4961	89.441	91.4898
18222	antibody447 positivity	CIS	J06000152	Region_Name	West_Midlands	Local authority district(s)	Bromsgrove; Redditch; Dudley	2021-11-01	2021-11-07	27.5214	25.9953	29.0586
18223	antibody447 positivity	CIS	J06000152	Region_Name	West_Midlands	Local authority district(s)	Bromsgrove; Redditch; Dudley	2020-12-28	2021-01-03	0.122106	0.0507952	0.281328
18224	antibody447 positivity	CIS	J06000152	Region_Name	West_Midlands	Local authority district(s)	Bromsgrove; Redditch; Dudley	2021-08-23	2021-08-29	18.8247	17.5565	20.1146
18225	antibody447 positivity	CIS	J06000152	Region_Name	West_Midlands	Local authority district(s)	Bromsgrove; Redditch; Dudley	2021-05-24	2021-05-30	20.9239	19.5294	22.3617
18226	antibody100 positivity	CIS	J06000152	Region_Name	West_Midlands	Local authority district(s)	Bromsgrove; Redditch; Dudley	2021-08-30	2021-09-05	59.4085	57.8654	60.9414
18227	swab positivity	CIS	J06000152	Region_Name	West_Midlands	Local authority district(s)	Bromsgrove; Redditch; Dudley	2021-11-29	2021-12-05	2.03778	1.62359	2.55539
18228	antibody447 positivity	CIS	J06000152	Region_Name	West_Midlands	Local authority district(s)	Bromsgrove; Redditch; Dudley	2022-01-24	2022-01-30	60.3847	58.6756	61.9681
18229	swab positivity	CIS	J06000152	Region_Name	West_Midlands	Local authority district(s)	Bromsgrove; Redditch; Dudley	2021-04-26	2021-05-02	0.0683743	0.0364734	0.127353
18230	antibody447 positivity	CIS	J06000152	Region_Name	West_Midlands	Local authority district(s)	Bromsgrove; Redditch; Dudley	2021-01-25	2021-01-31	0.265101	0.14274	0.501798
18231	antibody23 positivity	CIS	J06000152	Region_Name	West_Midlands	Local authority district(s)	Bromsgrove; Redditch; Dudley	2021-11-29	2021-12-05	90.5234	89.5594	91.498
18232	antibody447 positivity	CIS	J06000152	Region_Name	West_Midlands	Local authority district(s)	Bromsgrove; Redditch; Dudley	2021-01-11	2021-01-17	0.132744	0.0626833	0.280055
18233	swab positivity	CIS	J06000152	Region_Name	West_Midlands	Local authority district(s)	Bromsgrove; Redditch; Dudley	2021-04-12	2021-04-18	0.110191	0.0601388	0.200195
18234	antibody100 positivity	CIS	J06000152	Region_Name	West_Midlands	Local authority district(s)	Bromsgrove; Redditch; Dudley	2021-04-12	2021-04-18	28.4979	26.8249	30.2621
18235	antibody447 positivity	CIS	J06000152	Region_Name	West_Midlands	Local authority district(s)	Bromsgrove; Redditch; Dudley	2022-02-14	2022-02-20	60.4039	58.6664	62.0624
18236	antibody100 positivity	CIS	J06000152	Region_Name	West_Midlands	Local authority district(s)	Bromsgrove; Redditch; Dudley	2021-06-28	2021-07-04	58.3398	56.9084	59.7388
18237	antibody447 positivity	CIS	J06000152	Region_Name	West_Midlands	Local authority district(s)	Bromsgrove; Redditch; Dudley	2021-11-08	2021-11-14	31.7046	30.1571	33.3536
18238	antibody100 positivity	CIS	J06000152	Region_Name	West_Midlands	Local authority district(s)	Bromsgrove; Redditch; Dudley	2021-10-04	2021-10-10	53.8242	52.2038	55.4368
18239	antibody23 positivity	CIS	J06000152	Region_Name	West_Midlands	Local authority district(s)	Bromsgrove; Redditch; Dudley	2021-01-18	2021-01-24	17.5695	15.1767	20.2276
18240	antibody100 positivity	CIS	J06000152	Region_Name	West_Midlands	Local authority district(s)	Bromsgrove; Redditch; Dudley	2020-12-21	2020-12-27	6.09272	4.44177	8.27395
18241	antibody447 positivity	CIS	J06000152	Region_Name	West_Midlands	Local authority district(s)	Bromsgrove; Redditch; Dudley	2022-03-07	2022-03-13	76.8798	75.5303	78.2159
18242	swab positivity	CIS	J06000152	Region_Name	West_Midlands	Local authority district(s)	Bromsgrove; Redditch; Dudley	2021-06-28	2021-07-04	0.62424	0.431719	0.901188
18243	antibody100 positivity	CIS	J06000152	Region_Name	West_Midlands	Local authority district(s)	Bromsgrove; Redditch; Dudley	2021-05-24	2021-05-30	46.7519	45.3041	48.2313
18244	swab positivity	CIS	J06000152	Region_Name	West_Midlands	Local authority district(s)	Bromsgrove; Redditch; Dudley	2021-03-01	2021-03-07	0.42641	0.291316	0.625366
18245	antibody23 positivity	CIS	J06000152	Region_Name	West_Midlands	Local authority district(s)	Bromsgrove; Redditch; Dudley	2022-03-07	2022-03-13	98.3272	97.3961	98.9588
18246	swab positivity	CIS	J06000152	Region_Name	West_Midlands	Local authority district(s)	Bromsgrove; Redditch; Dudley	2022-02-21	2022-02-27	3.03799	2.54906	3.59037
18247	antibody447 positivity	CIS	J06000152	Region_Name	West_Midlands	Local authority district(s)	Bromsgrove; Redditch; Dudley	2021-08-16	2021-08-22	20.0369	18.7222	21.39
18248	swab positivity	CIS	J06000152	Region_Name	West_Midlands	Local authority district(s)	Bromsgrove; Redditch; Dudley	2022-02-07	2022-02-13	3.96591	3.3624	4.67329
18249	antibody100 positivity	CIS	J06000152	Region_Name	West_Midlands	Local authority district(s)	Bromsgrove; Redditch; Dudley	2020-12-28	2021-01-03	6.07644	4.60539	7.98138
18250	antibody447 positivity	CIS	J06000152	Region_Name	West_Midlands	Local authority district(s)	Bromsgrove; Redditch; Dudley	2021-05-03	2021-05-09	18.6925	17.3211	20.1615
18251	swab positivity	CIS	J06000152	Region_Name	West_Midlands	Local authority district(s)	Bromsgrove; Redditch; Dudley	2021-12-20	2021-12-26	4.37511	3.60647	5.29978
18252	antibody23 positivity	CIS	J06000152	Region_Name	West_Midlands	Local authority district(s)	Bromsgrove; Redditch; Dudley	2021-05-10	2021-05-16	67.7678	66.4885	68.9987
18253	antibody447 positivity	CIS	J06000152	Region_Name	West_Midlands	Local authority district(s)	Bromsgrove; Redditch; Dudley	2021-10-04	2021-10-10	21.7726	20.4427	23.1498
18254	antibody23 positivity	CIS	J06000152	Region_Name	West_Midlands	Local authority district(s)	Bromsgrove; Redditch; Dudley	2022-02-14	2022-02-20	97.1389	96.0768	97.9605
18255	antibody447 positivity	CIS	J06000152	Region_Name	West_Midlands	Local authority district(s)	Bromsgrove; Redditch; Dudley	2021-12-06	2021-12-12	46.5995	44.8226	48.4218
18256	swab positivity	CIS	J06000152	Region_Name	West_Midlands	Local authority district(s)	Bromsgrove; Redditch; Dudley	2021-10-11	2021-10-17	2.08471	1.67243	2.61367
18257	antibody23 positivity	CIS	J06000152	Region_Name	West_Midlands	Local authority district(s)	Bromsgrove; Redditch; Dudley	2022-02-21	2022-02-27	96.7912	95.6415	97.7291
18258	antibody100 positivity	CIS	J06000152	Region_Name	West_Midlands	Local authority district(s)	Bromsgrove; Redditch; Dudley	2021-09-20	2021-09-26	54.947	53.3393	56.5618
18259	antibody447 positivity	CIS	J06000152	Region_Name	West_Midlands	Local authority district(s)	Bromsgrove; Redditch; Dudley	2022-01-03	2022-01-09	63.3657	61.7315	64.8929
18260	antibody23 positivity	CIS	J06000152	Region_Name	West_Midlands	Local authority district(s)	Bromsgrove; Redditch; Dudley	2021-03-01	2021-03-07	41.9901	39.881	44.1269
18261	antibody447 positivity	CIS	J06000152	Region_Name	West_Midlands	Local authority district(s)	Bromsgrove; Redditch; Dudley	2021-05-17	2021-05-23	21.6635	20.2321	23.2001
18262	antibody23 positivity	CIS	J06000152	Region_Name	West_Midlands	Local authority district(s)	Bromsgrove; Redditch; Dudley	2021-12-20	2021-12-26	93.809	92.709	94.8058
18263	swab positivity	CIS	J06000152	Region_Name	West_Midlands	Local authority district(s)	Bromsgrove; Redditch; Dudley	2021-01-18	2021-01-24	2.26076	1.78877	2.83371
18264	antibody100 positivity	CIS	J06000152	Region_Name	West_Midlands	Local authority district(s)	Bromsgrove; Redditch; Dudley	2022-01-17	2022-01-23	89.8721	88.9069	90.8739
18265	antibody23 positivity	CIS	J06000152	Region_Name	West_Midlands	Local authority district(s)	Bromsgrove; Redditch; Dudley	2021-07-05	2021-07-11	84.452	83.6868	85.2302
18266	swab positivity	CIS	J06000152	Region_Name	West_Midlands	Local authority district(s)	Bromsgrove; Redditch; Dudley	2021-03-15	2021-03-21	0.319329	0.20399	0.50296
18267	antibody447 positivity	CIS	J06000152	Region_Name	West_Midlands	Local authority district(s)	Bromsgrove; Redditch; Dudley	2021-11-22	2021-11-28	41.9309	40.2096	43.6898
18268	antibody23 positivity	CIS	J06000152	Region_Name	West_Midlands	Local authority district(s)	Bromsgrove; Redditch; Dudley	2021-06-28	2021-07-04	82.7768	81.8938	83.6678
18269	antibody447 positivity	CIS	J06000152	Region_Name	West_Midlands	Local authority district(s)	Bromsgrove; Redditch; Dudley	2021-07-19	2021-07-25	23.688	22.2376	25.1636
18270	antibody100 positivity	CIS	J06000152	Region_Name	West_Midlands	Local authority district(s)	Bromsgrove; Redditch; Dudley	2021-07-26	2021-08-01	57.0701	55.5867	58.5408
18271	antibody447 positivity	CIS	J06000152	Region_Name	West_Midlands	Local authority district(s)	Bromsgrove; Redditch; Dudley	2021-06-07	2021-06-13	22.6937	21.2785	24.1373
18272	antibody447 positivity	CIS	J06000152	Region_Name	West_Midlands	Local authority district(s)	Bromsgrove; Redditch; Dudley	2021-11-29	2021-12-05	35.3916	33.6513	37.1289
18273	antibody447 positivity	CIS	J06000152	Region_Name	West_Midlands	Local authority district(s)	Bromsgrove; Redditch; Dudley	2022-04-11	2022-04-17	74.9083	72.8551	76.8678
18274	antibody100 positivity	CIS	J06000152	Region_Name	West_Midlands	Local authority district(s)	Bromsgrove; Redditch; Dudley	2022-01-03	2022-01-09	89.7597	89.0547	90.4714
18275	antibody23 positivity	CIS	J06000152	Region_Name	West_Midlands	Local authority district(s)	Bromsgrove; Redditch; Dudley	2021-05-24	2021-05-30	72.369	71.169	73.5526
18276	swab positivity	CIS	J06000152	Region_Name	West_Midlands	Local authority district(s)	Bromsgrove; Redditch; Dudley	2021-05-31	2021-06-06	0.130951	0.0749211	0.23061
18277	antibody447 positivity	CIS	J06000152	Region_Name	West_Midlands	Local authority district(s)	Bromsgrove; Redditch; Dudley	2022-02-07	2022-02-13	57.2158	55.4913	58.9482
18278	antibody447 positivity	CIS	J06000152	Region_Name	West_Midlands	Local authority district(s)	Bromsgrove; Redditch; Dudley	2021-08-30	2021-09-05	15.3362	14.2376	16.5016
18279	antibody447 positivity	CIS	J06000152	Region_Name	West_Midlands	Local authority district(s)	Bromsgrove; Redditch; Dudley	2021-01-18	2021-01-24	0.197012	0.0976035	0.381147
18280	swab positivity	CIS	J06000152	Region_Name	West_Midlands	Local authority district(s)	Bromsgrove; Redditch; Dudley	2022-01-31	2022-02-06	5.14042	4.38924	5.98946
18281	antibody447 positivity	CIS	J06000152	Region_Name	West_Midlands	Local authority district(s)	Bromsgrove; Redditch; Dudley	2021-08-09	2021-08-15	19.7244	18.3859	21.0496
18282	antibody100 positivity	CIS	J06000152	Region_Name	West_Midlands	Local authority district(s)	Bromsgrove; Redditch; Dudley	2021-09-27	2021-10-03	54.1534	52.5284	55.7699
18283	antibody100 positivity	CIS	J06000152	Region_Name	West_Midlands	Local authority district(s)	Bromsgrove; Redditch; Dudley	2021-12-06	2021-12-12	77.6986	76.3484	79.0488
18284	swab positivity	CIS	J06000152	Region_Name	West_Midlands	Local authority district(s)	Bromsgrove; Redditch; Dudley	2021-05-03	2021-05-09	0.0631111	0.0335327	0.118011
18285	swab positivity	CIS	J06000152	Region_Name	West_Midlands	Local authority district(s)	Bromsgrove; Redditch; Dudley	2021-07-26	2021-08-01	1.79626	1.39137	2.3271
18286	antibody100 positivity	CIS	J06000152	Region_Name	West_Midlands	Local authority district(s)	Bromsgrove; Redditch; Dudley	2021-09-13	2021-09-19	57.3504	55.8111	58.9391
18287	antibody100 positivity	CIS	J06000152	Region_Name	West_Midlands	Local authority district(s)	Bromsgrove; Redditch; Dudley	2022-03-07	2022-03-13	93.8617	92.7854	94.8988
18288	antibody100 positivity	CIS	J06000152	Region_Name	West_Midlands	Local authority district(s)	Bromsgrove; Redditch; Dudley	2021-01-25	2021-01-31	11.211	9.36853	13.2276
18289	antibody447 positivity	CIS	J06000152	Region_Name	West_Midlands	Local authority district(s)	Bromsgrove; Redditch; Dudley	2021-11-15	2021-11-21	37.8373	36.1732	39.5484
18290	swab positivity	CIS	J06000152	Region_Name	West_Midlands	Local authority district(s)	Bromsgrove; Redditch; Dudley	2021-01-04	2021-01-10	2.10659	1.67398	2.65725
18291	antibody447 positivity	CIS	J06000152	Region_Name	West_Midlands	Local authority district(s)	Bromsgrove; Redditch; Dudley	2022-01-10	2022-01-16	64.7352	63.1349	66.2512
18292	antibody447 positivity	CIS	J06000152	Region_Name	West_Midlands	Local authority district(s)	Bromsgrove; Redditch; Dudley	2021-07-26	2021-08-01	21.177	19.7891	22.5688
18293	antibody447 positivity	CIS	J06000152	Region_Name	West_Midlands	Local authority district(s)	Bromsgrove; Redditch; Dudley	2021-01-04	2021-01-10	0.132177	0.0595235	0.292878
18294	swab positivity	CIS	J06000152	Region_Name	West_Midlands	Local authority district(s)	Bromsgrove; Redditch; Dudley	2022-03-14	2022-03-20	6.6084	5.72305	7.58819
18295	antibody447 positivity	CIS	J06000152	Region_Name	West_Midlands	Local authority district(s)	Bromsgrove; Redditch; Dudley	2021-02-08	2021-02-14	0.801436	0.528146	1.21667
18296	antibody447 positivity	CIS	J06000152	Region_Name	West_Midlands	Local authority district(s)	Bromsgrove; Redditch; Dudley	2021-02-01	2021-02-07	1.06012	0.685316	1.63157
18297	swab positivity	CIS	J06000152	Region_Name	West_Midlands	Local authority district(s)	Bromsgrove; Redditch; Dudley	2021-06-14	2021-06-20	0.194426	0.120804	0.313217
18298	antibody100 positivity	CIS	J06000152	Region_Name	West_Midlands	Local authority district(s)	Bromsgrove; Redditch; Dudley	2021-11-29	2021-12-05	72.9728	71.4403	74.4574
18299	antibody23 positivity	CIS	J06000152	Region_Name	West_Midlands	Local authority district(s)	Bromsgrove; Redditch; Dudley	2021-12-13	2021-12-19	93.1394	92.2239	94.0495
18300	swab positivity	CIS	J06000152	Region_Name	West_Midlands	Local authority district(s)	Bromsgrove; Redditch; Dudley	2021-05-24	2021-05-30	0.122165	0.0678138	0.217775
18301	swab positivity	CIS	J06000152	Region_Name	West_Midlands	Local authority district(s)	Bromsgrove; Redditch; Dudley	2021-03-29	2021-04-04	0.278185	0.165693	0.470385
18302	antibody447 positivity	CIS	J06000152	Region_Name	West_Midlands	Local authority district(s)	Bromsgrove; Redditch; Dudley	2021-04-05	2021-04-11	11.6212	10.2629	13.1809
18303	antibody447 positivity	CIS	J06000152	Region_Name	West_Midlands	Local authority district(s)	Bromsgrove; Redditch; Dudley	2021-10-25	2021-10-31	26.4705	24.9786	28.0326
18304	antibody23 positivity	CIS	J06000152	Region_Name	West_Midlands	Local authority district(s)	Bromsgrove; Redditch; Dudley	2022-03-28	2022-04-03	98.6378	97.7341	99.1926
18305	antibody100 positivity	CIS	J06000152	Region_Name	West_Midlands	Local authority district(s)	Bromsgrove; Redditch; Dudley	2021-11-15	2021-11-21	67.9202	66.3833	69.4894
18306	antibody23 positivity	CIS	J06000152	Region_Name	West_Midlands	Local authority district(s)	Bromsgrove; Redditch; Dudley	2022-01-31	2022-02-06	96.4994	95.4244	97.3919
18307	antibody100 positivity	CIS	J06000152	Region_Name	West_Midlands	Local authority district(s)	Bromsgrove; Redditch; Dudley	2021-07-05	2021-07-11	58.9394	57.4808	60.3223
18308	antibody100 positivity	CIS	J06000152	Region_Name	West_Midlands	Local authority district(s)	Bromsgrove; Redditch; Dudley	2022-02-14	2022-02-20	91.2219	90.1131	92.3238
18309	swab positivity	CIS	J06000152	Region_Name	West_Midlands	Local authority district(s)	Bromsgrove; Redditch; Dudley	2021-12-06	2021-12-12	2.06808	1.66082	2.56563
18310	antibody447 positivity	CIS	J06000152	Region_Name	West_Midlands	Local authority district(s)	Bromsgrove; Redditch; Dudley	2022-02-21	2022-02-27	60.8234	59.0852	62.5469
18311	antibody447 positivity	CIS	J06000152	Region_Name	West_Midlands	Local authority district(s)	Bromsgrove; Redditch; Dudley	2021-03-29	2021-04-04	11.0744	9.63429	12.7584
18312	antibody23 positivity	CIS	J06000152	Region_Name	West_Midlands	Local authority district(s)	Bromsgrove; Redditch; Dudley	2021-05-03	2021-05-09	66.8449	65.6112	68.029
18313	antibody100 positivity	CIS	J06000152	Region_Name	West_Midlands	Local authority district(s)	Bromsgrove; Redditch; Dudley	2021-01-04	2021-01-10	8.92715	7.12457	11.1137
18314	antibody23 positivity	CIS	J06000152	Region_Name	West_Midlands	Local authority district(s)	Bromsgrove; Redditch; Dudley	2021-08-09	2021-08-15	86.5086	85.6936	87.3235
18315	antibody23 positivity	CIS	J06000152	Region_Name	West_Midlands	Local authority district(s)	Bromsgrove; Redditch; Dudley	2021-01-11	2021-01-17	15.7383	13.4658	18.3028
18316	antibody23 positivity	CIS	J06000152	Region_Name	West_Midlands	Local authority district(s)	Bromsgrove; Redditch; Dudley	2021-12-06	2021-12-12	91.8984	90.975	92.8697
18317	antibody447 positivity	CIS	J06000152	Region_Name	West_Midlands	Local authority district(s)	Bromsgrove; Redditch; Dudley	2021-06-21	2021-06-27	23.5998	22.1855	25.0705
18318	antibody100 positivity	CIS	J06000152	Region_Name	West_Midlands	Local authority district(s)	Bromsgrove; Redditch; Dudley	2022-01-31	2022-02-06	89.148	88.1315	90.1715
18319	antibody100 positivity	CIS	J06000152	Region_Name	West_Midlands	Local authority district(s)	Bromsgrove; Redditch; Dudley	2021-04-05	2021-04-11	27.2181	25.4031	29.0451
18320	antibody447 positivity	CIS	J06000152	Region_Name	West_Midlands	Local authority district(s)	Bromsgrove; Redditch; Dudley	2021-07-05	2021-07-11	22.2568	20.8851	23.6733
18321	antibody100 positivity	CIS	J06000152	Region_Name	West_Midlands	Local authority district(s)	Bromsgrove; Redditch; Dudley	2021-08-23	2021-08-29	58.4036	56.8688	59.9453
18322	antibody23 positivity	CIS	J06000152	Region_Name	West_Midlands	Local authority district(s)	Bromsgrove; Redditch; Dudley	2021-06-14	2021-06-20	79.7172	78.8064	80.6155
18323	antibody23 positivity	CIS	J06000152	Region_Name	West_Midlands	Local authority district(s)	Bromsgrove; Redditch; Dudley	2020-12-07	2020-12-13	10.6661	8.19857	13.8007
18324	antibody100 positivity	CIS	J06000152	Region_Name	West_Midlands	Local authority district(s)	Bromsgrove; Redditch; Dudley	2022-02-21	2022-02-27	90.4817	89.351	91.6449
18325	antibody100 positivity	CIS	J06000152	Region_Name	West_Midlands	Local authority district(s)	Bromsgrove; Redditch; Dudley	2021-05-17	2021-05-23	44.9052	43.4245	46.4241
18326	antibody23 positivity	CIS	J06000152	Region_Name	West_Midlands	Local authority district(s)	Bromsgrove; Redditch; Dudley	2022-04-04	2022-04-10	98.3919	97.3258	99.0666
18327	swab positivity	CIS	J06000152	Region_Name	West_Midlands	Local authority district(s)	Bromsgrove; Redditch; Dudley	2021-10-18	2021-10-24	2.44794	1.97047	3.03759
18328	swab positivity	CIS	J06000152	Region_Name	West_Midlands	Local authority district(s)	Bromsgrove; Redditch; Dudley	2021-08-02	2021-08-08	1.87105	1.44986	2.41474
18329	antibody100 positivity	CIS	J06000152	Region_Name	West_Midlands	Local authority district(s)	Bromsgrove; Redditch; Dudley	2021-11-22	2021-11-28	69.9477	68.4859	71.4342
18330	antibody23 positivity	CIS	J06000152	Region_Name	West_Midlands	Local authority district(s)	Bromsgrove; Redditch; Dudley	2021-10-25	2021-10-31	88.746	87.618	89.8388
18331	antibody100 positivity	CIS	J06000152	Region_Name	West_Midlands	Local authority district(s)	Bromsgrove; Redditch; Dudley	2021-06-07	2021-06-13	53.3032	51.9365	54.6687
18332	swab positivity	CIS	J06000152	Region_Name	West_Midlands	Local authority district(s)	Bromsgrove; Redditch; Dudley	2021-09-27	2021-10-03	1.66965	1.31639	2.12599
18333	swab positivity	CIS	J06000152	Region_Name	West_Midlands	Local authority district(s)	Bromsgrove; Redditch; Dudley	2021-01-11	2021-01-17	2.30066	1.83284	2.87357
18334	antibody23 positivity	CIS	J06000152	Region_Name	West_Midlands	Local authority district(s)	Bromsgrove; Redditch; Dudley	2021-10-11	2021-10-17	88.24	87.1932	89.2502
18335	antibody23 positivity	CIS	J06000152	Region_Name	West_Midlands	Local authority district(s)	Bromsgrove; Redditch; Dudley	2021-08-23	2021-08-29	86.9091	86.0013	87.8562
18336	antibody447 positivity	CIS	J06000152	Region_Name	West_Midlands	Local authority district(s)	Bromsgrove; Redditch; Dudley	2021-09-27	2021-10-03	23.4913	22.1231	24.8692
18337	antibody447 positivity	CIS	J06000152	Region_Name	West_Midlands	Local authority district(s)	Bromsgrove; Redditch; Dudley	2021-06-14	2021-06-20	19.172	17.9199	20.4804
18338	antibody447 positivity	CIS	J06000152	Region_Name	West_Midlands	Local authority district(s)	Bromsgrove; Redditch; Dudley	2021-10-18	2021-10-24	25.6673	24.1419	27.1711
18339	antibody23 positivity	CIS	J06000152	Region_Name	West_Midlands	Local authority district(s)	Bromsgrove; Redditch; Dudley	2021-04-26	2021-05-02	64.121	62.7971	65.3733
18340	antibody100 positivity	CIS	J06000152	Region_Name	West_Midlands	Local authority district(s)	Bromsgrove; Redditch; Dudley	2021-05-03	2021-05-09	39.4891	37.9984	40.9909
18341	antibody23 positivity	CIS	J06000152	Region_Name	West_Midlands	Local authority district(s)	Bromsgrove; Redditch; Dudley	2021-09-27	2021-10-03	86.9808	85.8678	88.0996
18342	antibody23 positivity	CIS	J06000152	Region_Name	West_Midlands	Local authority district(s)	Bromsgrove; Redditch; Dudley	2021-11-22	2021-11-28	90.1737	89.1346	91.21
18343	antibody100 positivity	CIS	J06000152	Region_Name	West_Midlands	Local authority district(s)	Bromsgrove; Redditch; Dudley	2022-04-25	2022-05-01	95.1278	93.517	96.4664
18344	antibody447 positivity	CIS	J06000152	Region_Name	West_Midlands	Local authority district(s)	Bromsgrove; Redditch; Dudley	2022-04-25	2022-05-01	69.8056	66.7618	72.7516
18345	antibody447 positivity	CIS	J06000152	Region_Name	West_Midlands	Local authority district(s)	Bromsgrove; Redditch; Dudley	2021-09-20	2021-09-26	24.3858	22.9857	25.8908
18346	antibody100 positivity	CIS	J06000152	Region_Name	West_Midlands	Local authority district(s)	Bromsgrove; Redditch; Dudley	2021-08-09	2021-08-15	57.6244	56.1119	59.1323
18347	antibody100 positivity	CIS	J06000152	Region_Name	West_Midlands	Local authority district(s)	Bromsgrove; Redditch; Dudley	2021-08-02	2021-08-08	54.8367	53.3048	56.3153
18348	antibody23 positivity	CIS	J06000152	Region_Name	West_Midlands	Local authority district(s)	Bromsgrove; Redditch; Dudley	2022-04-25	2022-05-01	99.4024	98.6236	99.747
18349	antibody100 positivity	CIS	J06000152	Region_Name	West_Midlands	Local authority district(s)	Bromsgrove; Redditch; Dudley	2021-04-26	2021-05-02	35.4576	33.9398	37.0618
18350	antibody100 positivity	CIS	J06000152	Region_Name	West_Midlands	Local authority district(s)	Bromsgrove; Redditch; Dudley	2021-12-13	2021-12-19	82.6248	81.3984	83.818
18351	swab positivity	CIS	J06000152	Region_Name	West_Midlands	Local authority district(s)	Bromsgrove; Redditch; Dudley	2020-12-07	2020-12-13	0.71667	0.442545	1.15222
18352	antibody100 positivity	CIS	J06000152	Region_Name	West_Midlands	Local authority district(s)	Bromsgrove; Redditch; Dudley	2021-02-01	2021-02-07	11.6916	9.93811	13.5881
18353	swab positivity	CIS	J06000153	Region_Name	West_Midlands	Local authority district(s)	North Warwickshire; Nuneaton and Bedworth; Rugby; Stratford-on-Avon; Warwick	2021-06-07	2021-06-13	0.260944	0.169994	0.396354
18354	antibody100 positivity	CIS	J06000153	Region_Name	West_Midlands	Local authority district(s)	North Warwickshire; Nuneaton and Bedworth; Rugby; Stratford-on-Avon; Warwick	2021-10-18	2021-10-24	60.31	58.8779	61.7538
18355	swab positivity	CIS	J06000153	Region_Name	West_Midlands	Local authority district(s)	North Warwickshire; Nuneaton and Bedworth; Rugby; Stratford-on-Avon; Warwick	2021-09-27	2021-10-03	1.43934	1.1387	1.83668
18356	swab positivity	CIS	J06000153	Region_Name	West_Midlands	Local authority district(s)	North Warwickshire; Nuneaton and Bedworth; Rugby; Stratford-on-Avon; Warwick	2021-05-17	2021-05-23	0.143188	0.0851455	0.236336
18357	swab positivity	CIS	J06000153	Region_Name	West_Midlands	Local authority district(s)	North Warwickshire; Nuneaton and Bedworth; Rugby; Stratford-on-Avon; Warwick	2021-07-26	2021-08-01	1.25068	0.960812	1.61973
18358	antibody23 positivity	CIS	J06000153	Region_Name	West_Midlands	Local authority district(s)	North Warwickshire; Nuneaton and Bedworth; Rugby; Stratford-on-Avon; Warwick	2021-07-26	2021-08-01	87.855	87.1338	88.5962
18359	antibody100 positivity	CIS	J06000153	Region_Name	West_Midlands	Local authority district(s)	North Warwickshire; Nuneaton and Bedworth; Rugby; Stratford-on-Avon; Warwick	2021-08-16	2021-08-22	57.6458	56.2494	59.0414
18360	antibody447 positivity	CIS	J06000153	Region_Name	West_Midlands	Local authority district(s)	North Warwickshire; Nuneaton and Bedworth; Rugby; Stratford-on-Avon; Warwick	2021-03-29	2021-04-04	8.11228	6.9744	9.4006
18361	antibody23 positivity	CIS	J06000153	Region_Name	West_Midlands	Local authority district(s)	North Warwickshire; Nuneaton and Bedworth; Rugby; Stratford-on-Avon; Warwick	2020-12-07	2020-12-13	7.81041	5.79976	10.4529
18362	swab positivity	CIS	J06000153	Region_Name	West_Midlands	Local authority district(s)	North Warwickshire; Nuneaton and Bedworth; Rugby; Stratford-on-Avon; Warwick	2021-09-20	2021-09-26	1.17174	0.914267	1.50876
18363	antibody447 positivity	CIS	J06000153	Region_Name	West_Midlands	Local authority district(s)	North Warwickshire; Nuneaton and Bedworth; Rugby; Stratford-on-Avon; Warwick	2021-08-23	2021-08-29	18.6397	17.5064	19.8721
18364	swab positivity	CIS	J06000153	Region_Name	West_Midlands	Local authority district(s)	North Warwickshire; Nuneaton and Bedworth; Rugby; Stratford-on-Avon; Warwick	2021-09-13	2021-09-19	1.06143	0.822664	1.38062
18365	antibody23 positivity	CIS	J06000153	Region_Name	West_Midlands	Local authority district(s)	North Warwickshire; Nuneaton and Bedworth; Rugby; Stratford-on-Avon; Warwick	2021-02-01	2021-02-07	19.3538	17.1914	21.7285
18366	antibody23 positivity	CIS	J06000153	Region_Name	West_Midlands	Local authority district(s)	North Warwickshire; Nuneaton and Bedworth; Rugby; Stratford-on-Avon; Warwick	2021-07-19	2021-07-25	87.0437	86.3254	87.7745
18367	swab positivity	CIS	J06000153	Region_Name	West_Midlands	Local authority district(s)	North Warwickshire; Nuneaton and Bedworth; Rugby; Stratford-on-Avon; Warwick	2021-03-15	2021-03-21	0.403642	0.272608	0.60118
18368	antibody447 positivity	CIS	J06000153	Region_Name	West_Midlands	Local authority district(s)	North Warwickshire; Nuneaton and Bedworth; Rugby; Stratford-on-Avon; Warwick	2020-12-21	2020-12-27	0.0609042	0.0226881	0.159021
18369	antibody23 positivity	CIS	J06000153	Region_Name	West_Midlands	Local authority district(s)	North Warwickshire; Nuneaton and Bedworth; Rugby; Stratford-on-Avon; Warwick	2021-12-20	2021-12-26	94.9533	94.0804	95.7761
18370	antibody100 positivity	CIS	J06000153	Region_Name	West_Midlands	Local authority district(s)	North Warwickshire; Nuneaton and Bedworth; Rugby; Stratford-on-Avon; Warwick	2021-01-04	2021-01-10	6.2945	4.90161	8.07775
18371	antibody100 positivity	CIS	J06000153	Region_Name	West_Midlands	Local authority district(s)	North Warwickshire; Nuneaton and Bedworth; Rugby; Stratford-on-Avon; Warwick	2022-03-07	2022-03-13	94.1425	93.2679	94.9813
18372	antibody100 positivity	CIS	J06000153	Region_Name	West_Midlands	Local authority district(s)	North Warwickshire; Nuneaton and Bedworth; Rugby; Stratford-on-Avon; Warwick	2021-07-19	2021-07-25	59.3105	57.995	60.6185
18373	antibody447 positivity	CIS	J06000153	Region_Name	West_Midlands	Local authority district(s)	North Warwickshire; Nuneaton and Bedworth; Rugby; Stratford-on-Avon; Warwick	2021-02-01	2021-02-07	0.6942	0.438759	1.0889
18374	antibody23 positivity	CIS	J06000153	Region_Name	West_Midlands	Local authority district(s)	North Warwickshire; Nuneaton and Bedworth; Rugby; Stratford-on-Avon; Warwick	2021-08-23	2021-08-29	88.4278	87.6112	89.2353
18375	antibody100 positivity	CIS	J06000153	Region_Name	West_Midlands	Local authority district(s)	North Warwickshire; Nuneaton and Bedworth; Rugby; Stratford-on-Avon; Warwick	2021-11-15	2021-11-21	70.4517	69.0698	71.8147
18376	swab positivity	CIS	J06000153	Region_Name	West_Midlands	Local authority district(s)	North Warwickshire; Nuneaton and Bedworth; Rugby; Stratford-on-Avon; Warwick	2021-08-02	2021-08-08	1.22289	0.94536	1.59464
18377	antibody447 positivity	CIS	J06000153	Region_Name	West_Midlands	Local authority district(s)	North Warwickshire; Nuneaton and Bedworth; Rugby; Stratford-on-Avon; Warwick	2021-08-16	2021-08-22	19.7339	18.5762	20.9675
18378	antibody447 positivity	CIS	J06000153	Region_Name	West_Midlands	Local authority district(s)	North Warwickshire; Nuneaton and Bedworth; Rugby; Stratford-on-Avon; Warwick	2021-11-15	2021-11-21	37.9569	36.4239	39.4654
18379	antibody23 positivity	CIS	J06000153	Region_Name	West_Midlands	Local authority district(s)	North Warwickshire; Nuneaton and Bedworth; Rugby; Stratford-on-Avon; Warwick	2021-05-17	2021-05-23	70.5821	69.4514	71.6851
18380	antibody23 positivity	CIS	J06000153	Region_Name	West_Midlands	Local authority district(s)	North Warwickshire; Nuneaton and Bedworth; Rugby; Stratford-on-Avon; Warwick	2021-08-02	2021-08-08	87.2536	86.501	88.0314
18381	antibody447 positivity	CIS	J06000153	Region_Name	West_Midlands	Local authority district(s)	North Warwickshire; Nuneaton and Bedworth; Rugby; Stratford-on-Avon; Warwick	2021-05-17	2021-05-23	18.6271	17.3745	19.9181
18382	antibody447 positivity	CIS	J06000153	Region_Name	West_Midlands	Local authority district(s)	North Warwickshire; Nuneaton and Bedworth; Rugby; Stratford-on-Avon; Warwick	2021-07-19	2021-07-25	23	21.672	24.3554
18383	antibody447 positivity	CIS	J06000153	Region_Name	West_Midlands	Local authority district(s)	North Warwickshire; Nuneaton and Bedworth; Rugby; Stratford-on-Avon; Warwick	2021-09-13	2021-09-19	19.4424	18.3251	20.669
18384	swab positivity	CIS	J06000153	Region_Name	West_Midlands	Local authority district(s)	North Warwickshire; Nuneaton and Bedworth; Rugby; Stratford-on-Avon; Warwick	2021-07-19	2021-07-25	1.47853	1.13379	1.92284
18385	swab positivity	CIS	J06000153	Region_Name	West_Midlands	Local authority district(s)	North Warwickshire; Nuneaton and Bedworth; Rugby; Stratford-on-Avon; Warwick	2021-08-30	2021-09-05	1.18664	0.9143	1.55789
18386	antibody447 positivity	CIS	J06000153	Region_Name	West_Midlands	Local authority district(s)	North Warwickshire; Nuneaton and Bedworth; Rugby; Stratford-on-Avon; Warwick	2021-02-08	2021-02-14	0.537938	0.344869	0.823905
18387	swab positivity	CIS	J06000153	Region_Name	West_Midlands	Local authority district(s)	North Warwickshire; Nuneaton and Bedworth; Rugby; Stratford-on-Avon; Warwick	2022-03-14	2022-03-20	5.46286	4.74913	6.26321
18388	antibody100 positivity	CIS	J06000153	Region_Name	West_Midlands	Local authority district(s)	North Warwickshire; Nuneaton and Bedworth; Rugby; Stratford-on-Avon; Warwick	2021-11-22	2021-11-28	72.463	71.1315	73.7941
18389	antibody100 positivity	CIS	J06000153	Region_Name	West_Midlands	Local authority district(s)	North Warwickshire; Nuneaton and Bedworth; Rugby; Stratford-on-Avon; Warwick	2021-08-23	2021-08-29	58.7903	57.3783	60.2056
18390	antibody23 positivity	CIS	J06000153	Region_Name	West_Midlands	Local authority district(s)	North Warwickshire; Nuneaton and Bedworth; Rugby; Stratford-on-Avon; Warwick	2022-02-21	2022-02-27	97.5546	96.6755	98.2531
18391	swab positivity	CIS	J06000153	Region_Name	West_Midlands	Local authority district(s)	North Warwickshire; Nuneaton and Bedworth; Rugby; Stratford-on-Avon; Warwick	2021-02-15	2021-02-21	0.662696	0.489261	0.889635
18392	swab positivity	CIS	J06000153	Region_Name	West_Midlands	Local authority district(s)	North Warwickshire; Nuneaton and Bedworth; Rugby; Stratford-on-Avon; Warwick	2022-04-25	2022-05-01	3.02531	2.38034	3.8394
18393	antibody23 positivity	CIS	J06000153	Region_Name	West_Midlands	Local authority district(s)	North Warwickshire; Nuneaton and Bedworth; Rugby; Stratford-on-Avon; Warwick	2021-10-18	2021-10-24	89.9215	89.0188	90.8134
18394	antibody100 positivity	CIS	J06000153	Region_Name	West_Midlands	Local authority district(s)	North Warwickshire; Nuneaton and Bedworth; Rugby; Stratford-on-Avon; Warwick	2021-08-02	2021-08-08	54.6933	53.3092	56.0813
18395	antibody23 positivity	CIS	J06000153	Region_Name	West_Midlands	Local authority district(s)	North Warwickshire; Nuneaton and Bedworth; Rugby; Stratford-on-Avon; Warwick	2022-04-25	2022-05-01	99.5875	99.0633	99.8193
18396	antibody100 positivity	CIS	J06000153	Region_Name	West_Midlands	Local authority district(s)	North Warwickshire; Nuneaton and Bedworth; Rugby; Stratford-on-Avon; Warwick	2021-02-01	2021-02-07	9.55586	8.09513	11.2278
18397	antibody447 positivity	CIS	J06000153	Region_Name	West_Midlands	Local authority district(s)	North Warwickshire; Nuneaton and Bedworth; Rugby; Stratford-on-Avon; Warwick	2022-04-25	2022-05-01	69.6487	67.094	72.1646
18398	antibody447 positivity	CIS	J06000153	Region_Name	West_Midlands	Local authority district(s)	North Warwickshire; Nuneaton and Bedworth; Rugby; Stratford-on-Avon; Warwick	2021-09-20	2021-09-26	24.2597	22.9728	25.618
18399	antibody447 positivity	CIS	J06000153	Region_Name	West_Midlands	Local authority district(s)	North Warwickshire; Nuneaton and Bedworth; Rugby; Stratford-on-Avon; Warwick	2021-08-02	2021-08-08	22.2972	20.9906	23.6483
18400	antibody100 positivity	CIS	J06000153	Region_Name	West_Midlands	Local authority district(s)	North Warwickshire; Nuneaton and Bedworth; Rugby; Stratford-on-Avon; Warwick	2021-05-17	2021-05-23	43.0142	41.647	44.3671
18401	swab positivity	CIS	J06000153	Region_Name	West_Midlands	Local authority district(s)	North Warwickshire; Nuneaton and Bedworth; Rugby; Stratford-on-Avon; Warwick	2020-12-07	2020-12-13	1.19968	0.823215	1.74839
18402	swab positivity	CIS	J06000153	Region_Name	West_Midlands	Local authority district(s)	North Warwickshire; Nuneaton and Bedworth; Rugby; Stratford-on-Avon; Warwick	2022-01-31	2022-02-06	5.42507	4.71067	6.28836
18403	antibody100 positivity	CIS	J06000153	Region_Name	West_Midlands	Local authority district(s)	North Warwickshire; Nuneaton and Bedworth; Rugby; Stratford-on-Avon; Warwick	2022-04-18	2022-04-24	94.1337	92.961	95.2221
18404	antibody447 positivity	CIS	J06000153	Region_Name	West_Midlands	Local authority district(s)	North Warwickshire; Nuneaton and Bedworth; Rugby; Stratford-on-Avon; Warwick	2022-03-07	2022-03-13	75.8408	74.5738	77.0525
18405	antibody23 positivity	CIS	J06000153	Region_Name	West_Midlands	Local authority district(s)	North Warwickshire; Nuneaton and Bedworth; Rugby; Stratford-on-Avon; Warwick	2021-04-19	2021-04-25	59.5653	58.1872	60.9304
18406	antibody100 positivity	CIS	J06000153	Region_Name	West_Midlands	Local authority district(s)	North Warwickshire; Nuneaton and Bedworth; Rugby; Stratford-on-Avon; Warwick	2022-02-28	2022-03-06	93.8601	93.0263	94.7005
18407	antibody447 positivity	CIS	J06000153	Region_Name	West_Midlands	Local authority district(s)	North Warwickshire; Nuneaton and Bedworth; Rugby; Stratford-on-Avon; Warwick	2022-01-31	2022-02-06	52.9097	51.3202	54.468
18408	antibody23 positivity	CIS	J06000153	Region_Name	West_Midlands	Local authority district(s)	North Warwickshire; Nuneaton and Bedworth; Rugby; Stratford-on-Avon; Warwick	2021-06-07	2021-06-13	77.202	76.3748	78.0697
18409	antibody100 positivity	CIS	J06000153	Region_Name	West_Midlands	Local authority district(s)	North Warwickshire; Nuneaton and Bedworth; Rugby; Stratford-on-Avon; Warwick	2021-09-20	2021-09-26	56.0491	54.6381	57.5606
18410	antibody447 positivity	CIS	J06000153	Region_Name	West_Midlands	Local authority district(s)	North Warwickshire; Nuneaton and Bedworth; Rugby; Stratford-on-Avon; Warwick	2022-02-21	2022-02-27	58.7087	57.0898	60.3414
18411	swab positivity	CIS	J06000153	Region_Name	West_Midlands	Local authority district(s)	North Warwickshire; Nuneaton and Bedworth; Rugby; Stratford-on-Avon; Warwick	2021-11-01	2021-11-07	1.64555	1.31702	2.05347
18412	antibody447 positivity	CIS	J06000153	Region_Name	West_Midlands	Local authority district(s)	North Warwickshire; Nuneaton and Bedworth; Rugby; Stratford-on-Avon; Warwick	2021-06-07	2021-06-13	20.4249	19.2072	21.7185
18413	swab positivity	CIS	J06000153	Region_Name	West_Midlands	Local authority district(s)	North Warwickshire; Nuneaton and Bedworth; Rugby; Stratford-on-Avon; Warwick	2022-02-14	2022-02-20	3.62613	3.0986	4.2147
[truncated: 3,656,860 more chars]
